# Genome-wide analysis of individual coding variants and HLA-II-associated self-immunopeptidomes in ulcerative colitis

**DOI:** 10.1101/2023.03.22.23286498

**Authors:** Mareike Wendorff, Hesham ElAbd, Frauke Degenhardt, Marc Höppner, Florian Uellendahl-Werth, Eike M. Wacker, Lars Wienbrandt, Simonas Juzenas, Regeneron Genetic Center, Tomas Koudelka, David Ellinghaus, Petra Bacher, Andreas Tholey, Matthias Laudes, Malte Ziemann, Bernd Bokemeyer, Stefan Schreiber, Tobias L. Lenz, Andre Franke

## Abstract

Genome wide association studies contributed to a better understanding of the etiology of inflammatory bowel disease (IBD). While over 240 genetic associations with IBD have since been identified, functional follow-up studies are still in their infancy with the overall pathogenesis of IBD remaining unsolved. E.g., a functional understanding of the genetic association between the human leukocyte antigen (HLA) region and ulcerative colitis (UC) – one subtypes of IBD – is still lacking. Here, we analyzed whether an autoimmune reaction involving the HLA class II proteins HLA-DQ and -DR, both being strongly associated with UC, could be a disease trigger or driver. To this end, genotype data derived from whole exome sequencing and genome-wide SNP array data of 863 German UC patients as well as 4,185 healthy controls were analyzed. Association analyses identified novel variants in the *NOD2* and *SNX20* genes to be linked with UC and confirmed known HLA allele associations. Employing the genetic data, we generated patient-specific self-immunopeptidomes and *in sili*co predicted HLA-peptide binding. Peptidome-wide association analyses of peptide binding preferences in a set of candidate proteins yielded significant associations with 234 specific peptides. Interestingly, none of those peptides showed a differential presence in case and control samples. The disease-associated candidate peptides predicted to be presented by risk HLA proteins contained predominantly aromatic amino acids. In contrast, protective HLA proteins were predicted to bind peptides enriched in acidic amino acids. In summary, we present a proof-of-concept immunogenetic analysis that contributes to a better understanding of the HLA in UC.

## Supplementary Table for "Genome-wide analysis of individual coding variants and HLA-II-associated self-immunopeptidomes in ulcerative colitis": Wendorff_et_al_STable2_ENST.xlsx

### Sheet: Tabelle1
chr	start_position	end_position	ENST	hgnc_symbol	ENSG	transcript_biotype	uniprot_gn_id
11	114521645	114559895	ENST00000534921	NXPE1	ENSG00000095110	protein_coding	Q8N323
11	114521645	114559895	ENST00000534921	NXPE1	ENSG00000095110	protein_coding	F5H0Y6
11	114521645	114559895	ENST00000534921	NXPE1	ENSG00000095110	protein_coding	F5H6W7
11	114521645	114559895	ENST00000251921	NXPE1	ENSG00000095110	protein_coding	Q8N323
11	114521645	114559895	ENST00000251921	NXPE1	ENSG00000095110	protein_coding	F5H0Y6
11	114521645	114559895	ENST00000251921	NXPE1	ENSG00000095110	protein_coding	F5H6W7
11	114521645	114559895	ENST00000536312	NXPE1	ENSG00000095110	protein_coding	Q8N323
11	114521645	114559895	ENST00000536312	NXPE1	ENSG00000095110	protein_coding	F5H0Y6
11	114521645	114559895	ENST00000536312	NXPE1	ENSG00000095110	protein_coding	F5H6W7
11	114521645	114559895	ENST00000539878	NXPE1	ENSG00000095110	protein_coding	Q8N323
11	114521645	114559895	ENST00000539878	NXPE1	ENSG00000095110	protein_coding	F5H0Y6
11	114521645	114559895	ENST00000539878	NXPE1	ENSG00000095110	protein_coding	F5H6W7
11	114521645	114559895	ENST00000424269	NXPE1	ENSG00000095110	protein_coding	Q8N323
11	114521645	114559895	ENST00000424269	NXPE1	ENSG00000095110	protein_coding	F5H0Y6
11	114521645	114559895	ENST00000424269	NXPE1	ENSG00000095110	protein_coding	F5H6W7
1	19814029	19815283	ENST00000375121	RNF186	ENSG00000178828	protein_coding	Q9NXI6
1	19882395	19912945	ENST00000375120	OTUD3	ENSG00000169914	protein_coding	Q5T2D3
1	19920009	19923617	ENST00000375116	PLA2G2E	ENSG00000188784	protein_coding	Q9NZK7
9	136361903	136373681	ENST00000371734	CARD9	ENSG00000187796	protein_coding	Q9H257
9	136361903	136373681	ENST00000371734	CARD9	ENSG00000187796	protein_coding	A0A024R8I4
9	136361903	136373681	ENST00000371734	CARD9	ENSG00000187796	protein_coding	A0A024R8F1
9	136361903	136373681	ENST00000371734	CARD9	ENSG00000187796	protein_coding	A0A286YFD5
9	136361903	136373681	ENST00000371732	CARD9	ENSG00000187796	protein_coding	Q9H257
9	136361903	136373681	ENST00000371732	CARD9	ENSG00000187796	protein_coding	A0A024R8I4
9	136361903	136373681	ENST00000371732	CARD9	ENSG00000187796	protein_coding	A0A024R8F1
9	136361903	136373681	ENST00000371732	CARD9	ENSG00000187796	protein_coding	A0A286YFD5
9	136361903	136373681	ENST00000641290	CARD9	ENSG00000187796	protein_coding	Q9H257
9	136361903	136373681	ENST00000641290	CARD9	ENSG00000187796	protein_coding	A0A024R8I4
9	136361903	136373681	ENST00000641290	CARD9	ENSG00000187796	protein_coding	A0A024R8F1
9	136361903	136373681	ENST00000641290	CARD9	ENSG00000187796	protein_coding	A0A286YFD5
9	4984390	5129948	ENST00000636127	JAK2	ENSG00000096968	protein_coding	O60674
9	4984390	5129948	ENST00000636127	JAK2	ENSG00000096968	protein_coding	A0A1B0GTR9
9	4984390	5129948	ENST00000636127	JAK2	ENSG00000096968	protein_coding	A0A1B0GVR5
9	4984390	5129948	ENST00000476574	JAK2	ENSG00000096968	protein_coding	O60674
9	4984390	5129948	ENST00000476574	JAK2	ENSG00000096968	protein_coding	A0A1B0GTR9
9	4984390	5129948	ENST00000476574	JAK2	ENSG00000096968	protein_coding	A0A1B0GVR5
9	4984390	5129948	ENST00000381652	JAK2	ENSG00000096968	protein_coding	O60674
9	4984390	5129948	ENST00000381652	JAK2	ENSG00000096968	protein_coding	A0A1B0GTR9
9	4984390	5129948	ENST00000381652	JAK2	ENSG00000096968	protein_coding	A0A1B0GVR5
9	5123880	5185647	ENST00000649639	INSL6	ENSG00000120210	protein_coding	Q9Y581
9	5123880	5185647	ENST00000649639	INSL6	ENSG00000120210	protein_coding	A0A3B3ITZ2
9	5123880	5185647	ENST00000381641	INSL6	ENSG00000120210	protein_coding	Q9Y581
9	5123880	5185647	ENST00000381641	INSL6	ENSG00000120210	protein_coding	A0A3B3ITZ2
1	22428838	22531157	ENST00000650433	ZBTB40	ENSG00000184677	protein_coding	Q9NUA8
1	22428838	22531157	ENST00000650433	ZBTB40	ENSG00000184677	protein_coding	A0A3B3IRZ6
1	22428838	22531157	ENST00000650433	ZBTB40	ENSG00000184677	protein_coding	F8WAI8
1	22428838	22531157	ENST00000650433	ZBTB40	ENSG00000184677	protein_coding	B1AKC8
1	22428838	22531157	ENST00000400239	ZBTB40	ENSG00000184677	protein_coding	Q9NUA8
1	22428838	22531157	ENST00000400239	ZBTB40	ENSG00000184677	protein_coding	A0A3B3IRZ6
1	22428838	22531157	ENST00000400239	ZBTB40	ENSG00000184677	protein_coding	F8WAI8
1	22428838	22531157	ENST00000400239	ZBTB40	ENSG00000184677	protein_coding	B1AKC8
1	22428838	22531157	ENST00000375647	ZBTB40	ENSG00000184677	protein_coding	Q9NUA8
1	22428838	22531157	ENST00000375647	ZBTB40	ENSG00000184677	protein_coding	A0A3B3IRZ6
1	22428838	22531157	ENST00000375647	ZBTB40	ENSG00000184677	protein_coding	F8WAI8
1	22428838	22531157	ENST00000375647	ZBTB40	ENSG00000184677	protein_coding	B1AKC8
1	22428838	22531157	ENST00000404138	ZBTB40	ENSG00000184677	protein_coding	Q9NUA8
1	22428838	22531157	ENST00000404138	ZBTB40	ENSG00000184677	protein_coding	A0A3B3IRZ6
1	22428838	22531157	ENST00000404138	ZBTB40	ENSG00000184677	protein_coding	F8WAI8
1	22428838	22531157	ENST00000404138	ZBTB40	ENSG00000184677	protein_coding	B1AKC8
1	22428838	22531157	ENST00000374651	ZBTB40	ENSG00000184677	protein_coding	Q9NUA8
1	22428838	22531157	ENST00000374651	ZBTB40	ENSG00000184677	protein_coding	A0A3B3IRZ6
1	22428838	22531157	ENST00000374651	ZBTB40	ENSG00000184677	protein_coding	F8WAI8
1	22428838	22531157	ENST00000374651	ZBTB40	ENSG00000184677	protein_coding	B1AKC8
1	67138907	67259979	ENST00000637002	IL23R	ENSG00000162594	protein_coding	Q5VWK5
1	67138907	67259979	ENST00000637002	IL23R	ENSG00000162594	protein_coding	A0A1B0GV19
1	67138907	67259979	ENST00000637002	IL23R	ENSG00000162594	protein_coding	A0A0D9SFJ7
1	67138907	67259979	ENST00000347310	IL23R	ENSG00000162594	protein_coding	Q5VWK5
1	67138907	67259979	ENST00000347310	IL23R	ENSG00000162594	protein_coding	A0A1B0GV19
1	67138907	67259979	ENST00000347310	IL23R	ENSG00000162594	protein_coding	A0A0D9SFJ7
1	67138907	67259979	ENST00000425614	IL23R	ENSG00000162594	protein_coding	Q5VWK5
1	67138907	67259979	ENST00000425614	IL23R	ENSG00000162594	protein_coding	A0A1B0GV19
1	67138907	67259979	ENST00000425614	IL23R	ENSG00000162594	protein_coding	A0A0D9SFJ7
1	67138907	67259979	ENST00000395227	IL23R	ENSG00000162594	protein_coding	Q5VWK5
1	67138907	67259979	ENST00000395227	IL23R	ENSG00000162594	protein_coding	A0A1B0GV19
1	67138907	67259979	ENST00000395227	IL23R	ENSG00000162594	protein_coding	A0A0D9SFJ7
1	67092165	67231853	ENST00000371007	C1orf141	ENSG00000203963	protein_coding	Q5JVX7
1	67092165	67231853	ENST00000371007	C1orf141	ENSG00000203963	protein_coding	Q5JVX6
1	67092165	67231853	ENST00000371007	C1orf141	ENSG00000203963	protein_coding	S4R3Z8
1	67092165	67231853	ENST00000371007	C1orf141	ENSG00000203963	protein_coding	A0A0A0MTM1
1	67092165	67231853	ENST00000371007	C1orf141	ENSG00000203963	protein_coding	F2Z2X7
1	67092165	67231853	ENST00000448166	C1orf141	ENSG00000203963	protein_coding	Q5JVX7
1	67092165	67231853	ENST00000448166	C1orf141	ENSG00000203963	protein_coding	Q5JVX6
1	67092165	67231853	ENST00000448166	C1orf141	ENSG00000203963	protein_coding	S4R3Z8
1	67092165	67231853	ENST00000448166	C1orf141	ENSG00000203963	protein_coding	A0A0A0MTM1
1	67092165	67231853	ENST00000448166	C1orf141	ENSG00000203963	protein_coding	F2Z2X7
1	67092165	67231853	ENST00000603691	C1orf141	ENSG00000203963	protein_coding	Q5JVX7
1	67092165	67231853	ENST00000603691	C1orf141	ENSG00000203963	protein_coding	Q5JVX6
1	67092165	67231853	ENST00000603691	C1orf141	ENSG00000203963	protein_coding	S4R3Z8
1	67092165	67231853	ENST00000603691	C1orf141	ENSG00000203963	protein_coding	A0A0A0MTM1
1	67092165	67231853	ENST00000603691	C1orf141	ENSG00000203963	protein_coding	F2Z2X7
1	67092165	67231853	ENST00000371006	C1orf141	ENSG00000203963	protein_coding	Q5JVX7
1	67092165	67231853	ENST00000371006	C1orf141	ENSG00000203963	protein_coding	Q5JVX6
1	67092165	67231853	ENST00000371006	C1orf141	ENSG00000203963	protein_coding	S4R3Z8
1	67092165	67231853	ENST00000371006	C1orf141	ENSG00000203963	protein_coding	A0A0A0MTM1
1	67092165	67231853	ENST00000371006	C1orf141	ENSG00000203963	protein_coding	F2Z2X7
1	67092165	67231853	ENST00000475209	C1orf141	ENSG00000203963	protein_coding	Q5JVX7
1	67092165	67231853	ENST00000475209	C1orf141	ENSG00000203963	protein_coding	Q5JVX6
1	67092165	67231853	ENST00000475209	C1orf141	ENSG00000203963	protein_coding	S4R3Z8
1	67092165	67231853	ENST00000475209	C1orf141	ENSG00000203963	protein_coding	A0A0A0MTM1
1	67092165	67231853	ENST00000475209	C1orf141	ENSG00000203963	protein_coding	F2Z2X7
1	67092165	67231853	ENST00000621590	C1orf141	ENSG00000203963	protein_coding	Q5JVX7
1	67092165	67231853	ENST00000621590	C1orf141	ENSG00000203963	protein_coding	Q5JVX6
1	67092165	67231853	ENST00000621590	C1orf141	ENSG00000203963	protein_coding	S4R3Z8
1	67092165	67231853	ENST00000621590	C1orf141	ENSG00000203963	protein_coding	A0A0A0MTM1
1	67092165	67231853	ENST00000621590	C1orf141	ENSG00000203963	protein_coding	F2Z2X7
22	20424584	20437826	ENST00000622235	SCARF2	ENSG00000244486	protein_coding	Q96GP6
22	20424584	20437826	ENST00000623402	SCARF2	ENSG00000244486	protein_coding	Q96GP6
12	10824960	11171608	ENST00000538332	PRH1	ENSG00000231887	protein_coding	A0A087WV42
12	10824960	11171608	ENST00000538332	PRH1	ENSG00000231887	protein_coding	A0A087WYT0
12	10824960	11171608	ENST00000538332	PRH1	ENSG00000231887	protein_coding	A0A087WYF5
12	10824960	11171608	ENST00000543626	PRH1	ENSG00000231887	protein_coding	A0A087WV42
12	10824960	11171608	ENST00000543626	PRH1	ENSG00000231887	protein_coding	A0A087WYT0
12	10824960	11171608	ENST00000543626	PRH1	ENSG00000231887	protein_coding	A0A087WYF5
12	10824960	11171608	ENST00000539853	PRH1	ENSG00000231887	protein_coding	A0A087WV42
12	10824960	11171608	ENST00000539853	PRH1	ENSG00000231887	protein_coding	A0A087WYT0
12	10824960	11171608	ENST00000539853	PRH1	ENSG00000231887	protein_coding	A0A087WYF5
12	10937408	11171573	ENST00000537503	TAS2R14	ENSG00000212127	protein_coding	Q9NYV8
12	10845849	11171600	ENST00000535024	ENSG00000275778	protein_coding	protein_coding
12	11091287	11092313	ENST00000531678	TAS2R43	ENSG00000255374	protein_coding	P59537
12	11091287	11092313	ENST00000531678	TAS2R43	ENSG00000255374	protein_coding	A0A0J9YXD8
12	11091287	11092313	ENST00000531678	TAS2R45	ENSG00000255374	protein_coding	P59537
12	11091287	11092313	ENST00000531678	TAS2R45	ENSG00000255374	protein_coding	A0A0J9YXD8
17	39737927	39747291	ENST00000577695	GRB7	ENSG00000141738	protein_coding	Q14451
17	39737927	39747291	ENST00000577695	GRB7	ENSG00000141738	protein_coding	A0A0S2Z4F6
17	39737927	39747291	ENST00000577695	GRB7	ENSG00000141738	protein_coding	J3QL76
17	39737927	39747291	ENST00000577695	GRB7	ENSG00000141738	protein_coding	J3QKK7
17	39737927	39747291	ENST00000309156	GRB7	ENSG00000141738	protein_coding	Q14451
17	39737927	39747291	ENST00000309156	GRB7	ENSG00000141738	protein_coding	A0A0S2Z4F6
17	39737927	39747291	ENST00000309156	GRB7	ENSG00000141738	protein_coding	J3QL76
17	39737927	39747291	ENST00000309156	GRB7	ENSG00000141738	protein_coding	J3QKK7
17	39737927	39747291	ENST00000394211	GRB7	ENSG00000141738	protein_coding	Q14451
17	39737927	39747291	ENST00000394211	GRB7	ENSG00000141738	protein_coding	A0A0S2Z4F6
17	39737927	39747291	ENST00000394211	GRB7	ENSG00000141738	protein_coding	J3QL76
17	39737927	39747291	ENST00000394211	GRB7	ENSG00000141738	protein_coding	J3QKK7
17	39737927	39747291	ENST00000445327	GRB7	ENSG00000141738	protein_coding	Q14451
17	39737927	39747291	ENST00000445327	GRB7	ENSG00000141738	protein_coding	A0A0S2Z4F6
17	39737927	39747291	ENST00000445327	GRB7	ENSG00000141738	protein_coding	J3QL76
17	39737927	39747291	ENST00000445327	GRB7	ENSG00000141738	protein_coding	J3QKK7
17	39737927	39747291	ENST00000394209	GRB7	ENSG00000141738	protein_coding	Q14451
17	39737927	39747291	ENST00000394209	GRB7	ENSG00000141738	protein_coding	A0A0S2Z4F6
17	39737927	39747291	ENST00000394209	GRB7	ENSG00000141738	protein_coding	J3QL76
17	39737927	39747291	ENST00000394209	GRB7	ENSG00000141738	protein_coding	J3QKK7
17	39737927	39747291	ENST00000394204	GRB7	ENSG00000141738	protein_coding	Q14451
17	39737927	39747291	ENST00000394204	GRB7	ENSG00000141738	protein_coding	A0A0S2Z4F6
17	39737927	39747291	ENST00000394204	GRB7	ENSG00000141738	protein_coding	J3QL76
17	39737927	39747291	ENST00000394204	GRB7	ENSG00000141738	protein_coding	J3QKK7
17	39757718	39864312	ENST00000351680	IKZF3	ENSG00000161405	protein_coding	Q9UKT9
17	39757718	39864312	ENST00000351680	IKZF3	ENSG00000161405	protein_coding	A0A0C4DGN9
17	39757718	39864312	ENST00000346243	IKZF3	ENSG00000161405	protein_coding	Q9UKT9
17	39757718	39864312	ENST00000346243	IKZF3	ENSG00000161405	protein_coding	A0A0C4DGN9
17	39757718	39864312	ENST00000350532	IKZF3	ENSG00000161405	protein_coding	Q9UKT9
17	39757718	39864312	ENST00000350532	IKZF3	ENSG00000161405	protein_coding	A0A0C4DGN9
17	39757718	39864312	ENST00000467757	IKZF3	ENSG00000161405	protein_coding	Q9UKT9
17	39757718	39864312	ENST00000467757	IKZF3	ENSG00000161405	protein_coding	A0A0C4DGN9
17	39757718	39864312	ENST00000439016	IKZF3	ENSG00000161405	protein_coding	Q9UKT9
17	39757718	39864312	ENST00000439016	IKZF3	ENSG00000161405	protein_coding	A0A0C4DGN9
17	39757718	39864312	ENST00000623724	IKZF3	ENSG00000161405	protein_coding	Q9UKT9
17	39757718	39864312	ENST00000623724	IKZF3	ENSG00000161405	protein_coding	A0A0C4DGN9
17	39757718	39864312	ENST00000346872	IKZF3	ENSG00000161405	protein_coding	Q9UKT9
17	39757718	39864312	ENST00000346872	IKZF3	ENSG00000161405	protein_coding	A0A0C4DGN9
17	39757718	39864312	ENST00000439167	IKZF3	ENSG00000161405	protein_coding	Q9UKT9
17	39757718	39864312	ENST00000439167	IKZF3	ENSG00000161405	protein_coding	A0A0C4DGN9
17	39757718	39864312	ENST00000377945	IKZF3	ENSG00000161405	protein_coding	Q9UKT9
17	39757718	39864312	ENST00000377945	IKZF3	ENSG00000161405	protein_coding	A0A0C4DGN9
17	39757718	39864312	ENST00000394189	IKZF3	ENSG00000161405	protein_coding	Q9UKT9
17	39757718	39864312	ENST00000394189	IKZF3	ENSG00000161405	protein_coding	A0A0C4DGN9
17	39757718	39864312	ENST00000377944	IKZF3	ENSG00000161405	protein_coding	Q9UKT9
17	39757718	39864312	ENST00000377944	IKZF3	ENSG00000161405	protein_coding	A0A0C4DGN9
17	39757718	39864312	ENST00000377958	IKZF3	ENSG00000161405	protein_coding	Q9UKT9
17	39757718	39864312	ENST00000377958	IKZF3	ENSG00000161405	protein_coding	A0A0C4DGN9
17	39757718	39864312	ENST00000535189	IKZF3	ENSG00000161405	protein_coding	Q9UKT9
17	39757718	39864312	ENST00000535189	IKZF3	ENSG00000161405	protein_coding	A0A0C4DGN9
17	39757718	39864312	ENST00000377952	IKZF3	ENSG00000161405	protein_coding	Q9UKT9
17	39757718	39864312	ENST00000377952	IKZF3	ENSG00000161405	protein_coding	A0A0C4DGN9
17	39757718	39864312	ENST00000583368	IKZF3	ENSG00000161405	protein_coding	Q9UKT9
17	39757718	39864312	ENST00000583368	IKZF3	ENSG00000161405	protein_coding	A0A0C4DGN9
1	206767602	206774541	ENST00000423557	IL10	ENSG00000136634	protein_coding	P22301
1	206767602	206774541	ENST00000423557	IL10	ENSG00000136634	protein_coding	Q6FGW4
1	206767602	206774541	ENST00000423557	IL10	ENSG00000136634	protein_coding	A0A590UK12
1	206767602	206774541	ENST00000423557	IL10	ENSG00000136634	protein_coding	A0A286YEX3
1	206767602	206774541	ENST00000659642	IL10	ENSG00000136634	protein_coding	P22301
1	206767602	206774541	ENST00000659642	IL10	ENSG00000136634	protein_coding	Q6FGW4
1	206767602	206774541	ENST00000659642	IL10	ENSG00000136634	protein_coding	A0A590UK12
1	206767602	206774541	ENST00000659642	IL10	ENSG00000136634	protein_coding	A0A286YEX3
1	206767602	206774541	ENST00000659065	IL10	ENSG00000136634	protein_coding	P22301
1	206767602	206774541	ENST00000659065	IL10	ENSG00000136634	protein_coding	Q6FGW4
1	206767602	206774541	ENST00000659065	IL10	ENSG00000136634	protein_coding	A0A590UK12
1	206767602	206774541	ENST00000659065	IL10	ENSG00000136634	protein_coding	A0A286YEX3
1	206767602	206774541	ENST00000664374	IL10	ENSG00000136634	protein_coding	P22301
1	206767602	206774541	ENST00000664374	IL10	ENSG00000136634	protein_coding	Q6FGW4
1	206767602	206774541	ENST00000664374	IL10	ENSG00000136634	protein_coding	A0A590UK12
1	206767602	206774541	ENST00000664374	IL10	ENSG00000136634	protein_coding	A0A286YEX3
1	206767602	206774541	ENST00000471071	IL10	ENSG00000136634	protein_coding	P22301
1	206767602	206774541	ENST00000471071	IL10	ENSG00000136634	protein_coding	Q6FGW4
1	206767602	206774541	ENST00000471071	IL10	ENSG00000136634	protein_coding	A0A590UK12
1	206767602	206774541	ENST00000471071	IL10	ENSG00000136634	protein_coding	A0A286YEX3
1	206770764	206842981	ENST00000659997	IL19	ENSG00000142224	protein_coding	Q9UHD0
1	206770764	206842981	ENST00000656872	IL19	ENSG00000142224	protein_coding	Q9UHD0
1	206770764	206842981	ENST00000340758	IL19	ENSG00000142224	protein_coding	Q9UHD0
1	206770764	206842981	ENST00000270218	IL19	ENSG00000142224	protein_coding	Q9UHD0
1	206770764	206842981	ENST00000620365	IL19	ENSG00000142224	protein_coding	Q9UHD0
1	200891048	200915742	ENST00000532631	INAVA	ENSG00000163362	protein_coding	Q3KP66
1	200891048	200915742	ENST00000532631	INAVA	ENSG00000163362	protein_coding	C9JAT8
1	200891048	200915742	ENST00000532631	INAVA	ENSG00000163362	protein_coding	E9PK29
1	200891048	200915742	ENST00000451872	INAVA	ENSG00000163362	protein_coding	Q3KP66
1	200891048	200915742	ENST00000451872	INAVA	ENSG00000163362	protein_coding	C9JAT8
1	200891048	200915742	ENST00000451872	INAVA	ENSG00000163362	protein_coding	E9PK29
1	200891048	200915742	ENST00000367342	INAVA	ENSG00000163362	protein_coding	Q3KP66
1	200891048	200915742	ENST00000367342	INAVA	ENSG00000163362	protein_coding	C9JAT8
1	200891048	200915742	ENST00000367342	INAVA	ENSG00000163362	protein_coding	E9PK29
1	200891048	200915742	ENST00000413687	INAVA	ENSG00000163362	protein_coding	Q3KP66
1	200891048	200915742	ENST00000413687	INAVA	ENSG00000163362	protein_coding	C9JAT8
1	200891048	200915742	ENST00000413687	INAVA	ENSG00000163362	protein_coding	E9PK29
1	200969390	201023700	ENST00000360529	KIF21B	ENSG00000116852	protein_coding	O75037
1	200969390	201023700	ENST00000422435	KIF21B	ENSG00000116852	protein_coding	O75037
1	200969390	201023700	ENST00000461742	KIF21B	ENSG00000116852	protein_coding	O75037
1	200969390	201023700	ENST00000332129	KIF21B	ENSG00000116852	protein_coding	O75037
19	43785874	43827206	ENST00000377950	LYPD5	ENSG00000159871	protein_coding	Q6UWN5
19	43785874	43827206	ENST00000377950	LYPD5	ENSG00000159871	protein_coding	M0R1J4
19	43785874	43827206	ENST00000377950	LYPD5	ENSG00000159871	protein_coding	M0QYY3
19	43785874	43827206	ENST00000414615	LYPD5	ENSG00000159871	protein_coding	Q6UWN5
19	43785874	43827206	ENST00000414615	LYPD5	ENSG00000159871	protein_coding	M0R1J4
19	43785874	43827206	ENST00000414615	LYPD5	ENSG00000159871	protein_coding	M0QYY3
19	43785874	43827206	ENST00000594013	LYPD5	ENSG00000159871	protein_coding	Q6UWN5
19	43785874	43827206	ENST00000594013	LYPD5	ENSG00000159871	protein_coding	M0R1J4
19	43785874	43827206	ENST00000594013	LYPD5	ENSG00000159871	protein_coding	M0QYY3
19	43785874	43827206	ENST00000594049	LYPD5	ENSG00000159871	protein_coding	Q6UWN5
19	43785874	43827206	ENST00000594049	LYPD5	ENSG00000159871	protein_coding	M0R1J4
19	43785874	43827206	ENST00000594049	LYPD5	ENSG00000159871	protein_coding	M0QYY3
19	43785874	43827206	ENST00000602179	LYPD5	ENSG00000159871	protein_coding	Q6UWN5
19	43785874	43827206	ENST00000602179	LYPD5	ENSG00000159871	protein_coding	M0R1J4
19	43785874	43827206	ENST00000602179	LYPD5	ENSG00000159871	protein_coding	M0QYY3
19	43827321	43852017	ENST00000618787	ZNF283	ENSG00000167637	protein_coding	Q8N7M2
19	43827321	43852017	ENST00000618787	ZNF283	ENSG00000167637	protein_coding	Q4G0N1
19	43827321	43852017	ENST00000618787	ZNF283	ENSG00000167637	protein_coding	K7ESH0
19	43827321	43852017	ENST00000618787	ZNF283	ENSG00000167637	protein_coding	K7EL69
19	43827321	43852017	ENST00000618787	ZNF283	ENSG00000167637	protein_coding	A0A494C0U8
19	43827321	43852017	ENST00000588797	ZNF283	ENSG00000167637	protein_coding	Q8N7M2
19	43827321	43852017	ENST00000588797	ZNF283	ENSG00000167637	protein_coding	Q4G0N1
19	43827321	43852017	ENST00000588797	ZNF283	ENSG00000167637	protein_coding	K7ESH0
19	43827321	43852017	ENST00000588797	ZNF283	ENSG00000167637	protein_coding	K7EL69
19	43827321	43852017	ENST00000588797	ZNF283	ENSG00000167637	protein_coding	A0A494C0U8
19	43827321	43852017	ENST00000650832	ZNF283	ENSG00000167637	protein_coding	Q8N7M2
19	43827321	43852017	ENST00000650832	ZNF283	ENSG00000167637	protein_coding	Q4G0N1
19	43827321	43852017	ENST00000650832	ZNF283	ENSG00000167637	protein_coding	K7ESH0
19	43827321	43852017	ENST00000650832	ZNF283	ENSG00000167637	protein_coding	K7EL69
19	43827321	43852017	ENST00000650832	ZNF283	ENSG00000167637	protein_coding	A0A494C0U8
19	43827321	43852017	ENST00000588967	ZNF283	ENSG00000167637	protein_coding	Q8N7M2
19	43827321	43852017	ENST00000588967	ZNF283	ENSG00000167637	protein_coding	Q4G0N1
19	43827321	43852017	ENST00000588967	ZNF283	ENSG00000167637	protein_coding	K7ESH0
19	43827321	43852017	ENST00000588967	ZNF283	ENSG00000167637	protein_coding	K7EL69
19	43827321	43852017	ENST00000588967	ZNF283	ENSG00000167637	protein_coding	A0A494C0U8
19	43827321	43852017	ENST00000593164	ZNF283	ENSG00000167637	protein_coding	Q8N7M2
19	43827321	43852017	ENST00000593164	ZNF283	ENSG00000167637	protein_coding	Q4G0N1
19	43827321	43852017	ENST00000593164	ZNF283	ENSG00000167637	protein_coding	K7ESH0
19	43827321	43852017	ENST00000593164	ZNF283	ENSG00000167637	protein_coding	K7EL69
19	43827321	43852017	ENST00000593164	ZNF283	ENSG00000167637	protein_coding	A0A494C0U8
19	43827321	43852017	ENST00000324461	ZNF283	ENSG00000167637	protein_coding	Q8N7M2
19	43827321	43852017	ENST00000324461	ZNF283	ENSG00000167637	protein_coding	Q4G0N1
19	43827321	43852017	ENST00000324461	ZNF283	ENSG00000167637	protein_coding	K7ESH0
19	43827321	43852017	ENST00000324461	ZNF283	ENSG00000167637	protein_coding	K7EL69
19	43827321	43852017	ENST00000324461	ZNF283	ENSG00000167637	protein_coding	A0A494C0U8
16	67644988	67657569	ENST00000334583	CARMIL2	ENSG00000159753	protein_coding	Q6F5E8
16	67644988	67657569	ENST00000334583	CARMIL2	ENSG00000159753	protein_coding	R4GNC4
16	67644988	67657569	ENST00000545661	CARMIL2	ENSG00000159753	protein_coding	Q6F5E8
16	67644988	67657569	ENST00000545661	CARMIL2	ENSG00000159753	protein_coding	R4GNC4
1	161505430	161524013	ENST00000367972	FCGR2A	ENSG00000143226	protein_coding	P12318
1	161505430	161524013	ENST00000367972	FCGR2A	ENSG00000143226	protein_coding	F5GX41
1	161505430	161524013	ENST00000367972	FCGR2A	ENSG00000143226	protein_coding	F5GXY9
1	161505430	161524013	ENST00000367972	FCGR2A	ENSG00000143226	protein_coding	V9GY83
1	161505430	161524013	ENST00000271450	FCGR2A	ENSG00000143226	protein_coding	P12318
1	161505430	161524013	ENST00000271450	FCGR2A	ENSG00000143226	protein_coding	F5GX41
1	161505430	161524013	ENST00000271450	FCGR2A	ENSG00000143226	protein_coding	F5GXY9
1	161505430	161524013	ENST00000271450	FCGR2A	ENSG00000143226	protein_coding	V9GY83
1	161505430	161524013	ENST00000459885	FCGR2A	ENSG00000143226	protein_coding	P12318
1	161505430	161524013	ENST00000459885	FCGR2A	ENSG00000143226	protein_coding	F5GX41
1	161505430	161524013	ENST00000459885	FCGR2A	ENSG00000143226	protein_coding	F5GXY9
1	161505430	161524013	ENST00000459885	FCGR2A	ENSG00000143226	protein_coding	V9GY83
3	49554477	49671549	ENST00000296452	BSN	ENSG00000164061	protein_coding	Q9UPA5
6	32288526	32371912	ENST00000442822	TSBP1	ENSG00000204296	protein_coding	Q5SRN2
6	32288526	32371912	ENST00000442822	TSBP1	ENSG00000204296	protein_coding	E9PLW3
6	32288526	32371912	ENST00000442822	TSBP1	ENSG00000204296	protein_coding	A0A0G2JPA5
6	32288526	32371912	ENST00000442822	TSBP1	ENSG00000204296	protein_coding	A0A0G2JHK2
6	32288526	32371912	ENST00000442822	TSBP1	ENSG00000204296	protein_coding	A0A087WYQ2
6	32288526	32371912	ENST00000442822	TSBP1	ENSG00000204296	protein_coding	A0A0G2JN90
6	32288526	32371912	ENST00000442822	TSBP1	ENSG00000204296	protein_coding	F8VVU2
6	32288526	32371912	ENST00000442822	TSBP1	ENSG00000204296	protein_coding	A0A0G2JP41
6	32288526	32371912	ENST00000442822	TSBP1	ENSG00000204296	protein_coding	A0A0G2JK66
6	32288526	32371912	ENST00000442822	TSBP1	ENSG00000204296	protein_coding	A0A0G2JM37
6	32288526	32371912	ENST00000442822	TSBP1	ENSG00000204296	protein_coding	A0A140T9M2
6	32288526	32371912	ENST00000442822	TSBP1	ENSG00000204296	protein_coding	C9J9T8
6	32288526	32371912	ENST00000442822	TSBP1	ENSG00000204296	protein_coding	A0A0G2JMH0
6	32288526	32371912	ENST00000442822	TSBP1	ENSG00000204296	protein_coding	A0A0G2JML4
6	32288526	32371912	ENST00000442822	TSBP1	ENSG00000204296	protein_coding	E9PQ85
6	32288526	32371912	ENST00000442822	TSBP1	ENSG00000204296	protein_coding	A0A140T9Y3
6	32288526	32371912	ENST00000442822	TSBP1	ENSG00000204296	protein_coding	A0A0G2JMA0
6	32288526	32371912	ENST00000442822	TSBP1	ENSG00000204296	protein_coding	A0A0G2JNW1
6	32288526	32371912	ENST00000442822	TSBP1	ENSG00000204296	protein_coding	A0A140T960
6	32288526	32371912	ENST00000442822	TSBP1	ENSG00000204296	protein_coding	A0A0G2JM93
6	32288526	32371912	ENST00000442822	TSBP1	ENSG00000204296	protein_coding	A0A0G2JQ19
6	32288526	32371912	ENST00000442822	TSBP1	ENSG00000204296	protein_coding	A0A0G2JN18
6	32288526	32371912	ENST00000442822	TSBP1	ENSG00000204296	protein_coding	E9PNQ4
6	32288526	32371912	ENST00000442822	TSBP1	ENSG00000204296	protein_coding	A0A140T8X9
6	32288526	32371912	ENST00000442822	TSBP1	ENSG00000204296	protein_coding	A0A0G2JKA5
6	32288526	32371912	ENST00000447241	TSBP1	ENSG00000204296	protein_coding	Q5SRN2
6	32288526	32371912	ENST00000447241	TSBP1	ENSG00000204296	protein_coding	E9PLW3
6	32288526	32371912	ENST00000447241	TSBP1	ENSG00000204296	protein_coding	A0A0G2JPA5
6	32288526	32371912	ENST00000447241	TSBP1	ENSG00000204296	protein_coding	A0A0G2JHK2
6	32288526	32371912	ENST00000447241	TSBP1	ENSG00000204296	protein_coding	A0A087WYQ2
6	32288526	32371912	ENST00000447241	TSBP1	ENSG00000204296	protein_coding	A0A0G2JN90
6	32288526	32371912	ENST00000447241	TSBP1	ENSG00000204296	protein_coding	F8VVU2
6	32288526	32371912	ENST00000447241	TSBP1	ENSG00000204296	protein_coding	A0A0G2JP41
6	32288526	32371912	ENST00000447241	TSBP1	ENSG00000204296	protein_coding	A0A0G2JK66
6	32288526	32371912	ENST00000447241	TSBP1	ENSG00000204296	protein_coding	A0A0G2JM37
6	32288526	32371912	ENST00000447241	TSBP1	ENSG00000204296	protein_coding	A0A140T9M2
6	32288526	32371912	ENST00000447241	TSBP1	ENSG00000204296	protein_coding	C9J9T8
6	32288526	32371912	ENST00000447241	TSBP1	ENSG00000204296	protein_coding	A0A0G2JMH0
6	32288526	32371912	ENST00000447241	TSBP1	ENSG00000204296	protein_coding	A0A0G2JML4
6	32288526	32371912	ENST00000447241	TSBP1	ENSG00000204296	protein_coding	E9PQ85
6	32288526	32371912	ENST00000447241	TSBP1	ENSG00000204296	protein_coding	A0A140T9Y3
6	32288526	32371912	ENST00000447241	TSBP1	ENSG00000204296	protein_coding	A0A0G2JMA0
6	32288526	32371912	ENST00000447241	TSBP1	ENSG00000204296	protein_coding	A0A0G2JNW1
6	32288526	32371912	ENST00000447241	TSBP1	ENSG00000204296	protein_coding	A0A140T960
6	32288526	32371912	ENST00000447241	TSBP1	ENSG00000204296	protein_coding	A0A0G2JM93
6	32288526	32371912	ENST00000447241	TSBP1	ENSG00000204296	protein_coding	A0A0G2JQ19
6	32288526	32371912	ENST00000447241	TSBP1	ENSG00000204296	protein_coding	A0A0G2JN18
6	32288526	32371912	ENST00000447241	TSBP1	ENSG00000204296	protein_coding	E9PNQ4
6	32288526	32371912	ENST00000447241	TSBP1	ENSG00000204296	protein_coding	A0A140T8X9
6	32288526	32371912	ENST00000447241	TSBP1	ENSG00000204296	protein_coding	A0A0G2JKA5
6	32288526	32371912	ENST00000375015	TSBP1	ENSG00000204296	protein_coding	Q5SRN2
6	32288526	32371912	ENST00000375015	TSBP1	ENSG00000204296	protein_coding	E9PLW3
6	32288526	32371912	ENST00000375015	TSBP1	ENSG00000204296	protein_coding	A0A0G2JPA5
6	32288526	32371912	ENST00000375015	TSBP1	ENSG00000204296	protein_coding	A0A0G2JHK2
6	32288526	32371912	ENST00000375015	TSBP1	ENSG00000204296	protein_coding	A0A087WYQ2
6	32288526	32371912	ENST00000375015	TSBP1	ENSG00000204296	protein_coding	A0A0G2JN90
6	32288526	32371912	ENST00000375015	TSBP1	ENSG00000204296	protein_coding	F8VVU2
6	32288526	32371912	ENST00000375015	TSBP1	ENSG00000204296	protein_coding	A0A0G2JP41
6	32288526	32371912	ENST00000375015	TSBP1	ENSG00000204296	protein_coding	A0A0G2JK66
6	32288526	32371912	ENST00000375015	TSBP1	ENSG00000204296	protein_coding	A0A0G2JM37
6	32288526	32371912	ENST00000375015	TSBP1	ENSG00000204296	protein_coding	A0A140T9M2
6	32288526	32371912	ENST00000375015	TSBP1	ENSG00000204296	protein_coding	C9J9T8
6	32288526	32371912	ENST00000375015	TSBP1	ENSG00000204296	protein_coding	A0A0G2JMH0
6	32288526	32371912	ENST00000375015	TSBP1	ENSG00000204296	protein_coding	A0A0G2JML4
6	32288526	32371912	ENST00000375015	TSBP1	ENSG00000204296	protein_coding	E9PQ85
6	32288526	32371912	ENST00000375015	TSBP1	ENSG00000204296	protein_coding	A0A140T9Y3
6	32288526	32371912	ENST00000375015	TSBP1	ENSG00000204296	protein_coding	A0A0G2JMA0
6	32288526	32371912	ENST00000375015	TSBP1	ENSG00000204296	protein_coding	A0A0G2JNW1
6	32288526	32371912	ENST00000375015	TSBP1	ENSG00000204296	protein_coding	A0A140T960
6	32288526	32371912	ENST00000375015	TSBP1	ENSG00000204296	protein_coding	A0A0G2JM93
6	32288526	32371912	ENST00000375015	TSBP1	ENSG00000204296	protein_coding	A0A0G2JQ19
6	32288526	32371912	ENST00000375015	TSBP1	ENSG00000204296	protein_coding	A0A0G2JN18
6	32288526	32371912	ENST00000375015	TSBP1	ENSG00000204296	protein_coding	E9PNQ4
6	32288526	32371912	ENST00000375015	TSBP1	ENSG00000204296	protein_coding	A0A140T8X9
6	32288526	32371912	ENST00000375015	TSBP1	ENSG00000204296	protein_coding	A0A0G2JKA5
6	32288526	32371912	ENST00000533191	TSBP1	ENSG00000204296	protein_coding	Q5SRN2
6	32288526	32371912	ENST00000533191	TSBP1	ENSG00000204296	protein_coding	E9PLW3
6	32288526	32371912	ENST00000533191	TSBP1	ENSG00000204296	protein_coding	A0A0G2JPA5
6	32288526	32371912	ENST00000533191	TSBP1	ENSG00000204296	protein_coding	A0A0G2JHK2
6	32288526	32371912	ENST00000533191	TSBP1	ENSG00000204296	protein_coding	A0A087WYQ2
6	32288526	32371912	ENST00000533191	TSBP1	ENSG00000204296	protein_coding	A0A0G2JN90
6	32288526	32371912	ENST00000533191	TSBP1	ENSG00000204296	protein_coding	F8VVU2
6	32288526	32371912	ENST00000533191	TSBP1	ENSG00000204296	protein_coding	A0A0G2JP41
6	32288526	32371912	ENST00000533191	TSBP1	ENSG00000204296	protein_coding	A0A0G2JK66
6	32288526	32371912	ENST00000533191	TSBP1	ENSG00000204296	protein_coding	A0A0G2JM37
6	32288526	32371912	ENST00000533191	TSBP1	ENSG00000204296	protein_coding	A0A140T9M2
6	32288526	32371912	ENST00000533191	TSBP1	ENSG00000204296	protein_coding	C9J9T8
6	32288526	32371912	ENST00000533191	TSBP1	ENSG00000204296	protein_coding	A0A0G2JMH0
6	32288526	32371912	ENST00000533191	TSBP1	ENSG00000204296	protein_coding	A0A0G2JML4
6	32288526	32371912	ENST00000533191	TSBP1	ENSG00000204296	protein_coding	E9PQ85
6	32288526	32371912	ENST00000533191	TSBP1	ENSG00000204296	protein_coding	A0A140T9Y3
6	32288526	32371912	ENST00000533191	TSBP1	ENSG00000204296	protein_coding	A0A0G2JMA0
6	32288526	32371912	ENST00000533191	TSBP1	ENSG00000204296	protein_coding	A0A0G2JNW1
6	32288526	32371912	ENST00000533191	TSBP1	ENSG00000204296	protein_coding	A0A140T960
6	32288526	32371912	ENST00000533191	TSBP1	ENSG00000204296	protein_coding	A0A0G2JM93
6	32288526	32371912	ENST00000533191	TSBP1	ENSG00000204296	protein_coding	A0A0G2JQ19
6	32288526	32371912	ENST00000533191	TSBP1	ENSG00000204296	protein_coding	A0A0G2JN18
6	32288526	32371912	ENST00000533191	TSBP1	ENSG00000204296	protein_coding	E9PNQ4
6	32288526	32371912	ENST00000533191	TSBP1	ENSG00000204296	protein_coding	A0A140T8X9
6	32288526	32371912	ENST00000533191	TSBP1	ENSG00000204296	protein_coding	A0A0G2JKA5
6	32288526	32371912	ENST00000527965	TSBP1	ENSG00000204296	protein_coding	Q5SRN2
6	32288526	32371912	ENST00000527965	TSBP1	ENSG00000204296	protein_coding	E9PLW3
6	32288526	32371912	ENST00000527965	TSBP1	ENSG00000204296	protein_coding	A0A0G2JPA5
6	32288526	32371912	ENST00000527965	TSBP1	ENSG00000204296	protein_coding	A0A0G2JHK2
6	32288526	32371912	ENST00000527965	TSBP1	ENSG00000204296	protein_coding	A0A087WYQ2
6	32288526	32371912	ENST00000527965	TSBP1	ENSG00000204296	protein_coding	A0A0G2JN90
6	32288526	32371912	ENST00000527965	TSBP1	ENSG00000204296	protein_coding	F8VVU2
6	32288526	32371912	ENST00000527965	TSBP1	ENSG00000204296	protein_coding	A0A0G2JP41
6	32288526	32371912	ENST00000527965	TSBP1	ENSG00000204296	protein_coding	A0A0G2JK66
6	32288526	32371912	ENST00000527965	TSBP1	ENSG00000204296	protein_coding	A0A0G2JM37
6	32288526	32371912	ENST00000527965	TSBP1	ENSG00000204296	protein_coding	A0A140T9M2
6	32288526	32371912	ENST00000527965	TSBP1	ENSG00000204296	protein_coding	C9J9T8
6	32288526	32371912	ENST00000527965	TSBP1	ENSG00000204296	protein_coding	A0A0G2JMH0
6	32288526	32371912	ENST00000527965	TSBP1	ENSG00000204296	protein_coding	A0A0G2JML4
6	32288526	32371912	ENST00000527965	TSBP1	ENSG00000204296	protein_coding	E9PQ85
6	32288526	32371912	ENST00000527965	TSBP1	ENSG00000204296	protein_coding	A0A140T9Y3
6	32288526	32371912	ENST00000527965	TSBP1	ENSG00000204296	protein_coding	A0A0G2JMA0
6	32288526	32371912	ENST00000527965	TSBP1	ENSG00000204296	protein_coding	A0A0G2JNW1
6	32288526	32371912	ENST00000527965	TSBP1	ENSG00000204296	protein_coding	A0A140T960
6	32288526	32371912	ENST00000527965	TSBP1	ENSG00000204296	protein_coding	A0A0G2JM93
6	32288526	32371912	ENST00000527965	TSBP1	ENSG00000204296	protein_coding	A0A0G2JQ19
6	32288526	32371912	ENST00000527965	TSBP1	ENSG00000204296	protein_coding	A0A0G2JN18
6	32288526	32371912	ENST00000527965	TSBP1	ENSG00000204296	protein_coding	E9PNQ4
6	32288526	32371912	ENST00000527965	TSBP1	ENSG00000204296	protein_coding	A0A140T8X9
6	32288526	32371912	ENST00000527965	TSBP1	ENSG00000204296	protein_coding	A0A0G2JKA5
6	32288526	32371912	ENST00000532023	TSBP1	ENSG00000204296	protein_coding	Q5SRN2
6	32288526	32371912	ENST00000532023	TSBP1	ENSG00000204296	protein_coding	E9PLW3
6	32288526	32371912	ENST00000532023	TSBP1	ENSG00000204296	protein_coding	A0A0G2JPA5
6	32288526	32371912	ENST00000532023	TSBP1	ENSG00000204296	protein_coding	A0A0G2JHK2
6	32288526	32371912	ENST00000532023	TSBP1	ENSG00000204296	protein_coding	A0A087WYQ2
6	32288526	32371912	ENST00000532023	TSBP1	ENSG00000204296	protein_coding	A0A0G2JN90
6	32288526	32371912	ENST00000532023	TSBP1	ENSG00000204296	protein_coding	F8VVU2
6	32288526	32371912	ENST00000532023	TSBP1	ENSG00000204296	protein_coding	A0A0G2JP41
6	32288526	32371912	ENST00000532023	TSBP1	ENSG00000204296	protein_coding	A0A0G2JK66
6	32288526	32371912	ENST00000532023	TSBP1	ENSG00000204296	protein_coding	A0A0G2JM37
6	32288526	32371912	ENST00000532023	TSBP1	ENSG00000204296	protein_coding	A0A140T9M2
6	32288526	32371912	ENST00000532023	TSBP1	ENSG00000204296	protein_coding	C9J9T8
6	32288526	32371912	ENST00000532023	TSBP1	ENSG00000204296	protein_coding	A0A0G2JMH0
6	32288526	32371912	ENST00000532023	TSBP1	ENSG00000204296	protein_coding	A0A0G2JML4
6	32288526	32371912	ENST00000532023	TSBP1	ENSG00000204296	protein_coding	E9PQ85
6	32288526	32371912	ENST00000532023	TSBP1	ENSG00000204296	protein_coding	A0A140T9Y3
6	32288526	32371912	ENST00000532023	TSBP1	ENSG00000204296	protein_coding	A0A0G2JMA0
6	32288526	32371912	ENST00000532023	TSBP1	ENSG00000204296	protein_coding	A0A0G2JNW1
6	32288526	32371912	ENST00000532023	TSBP1	ENSG00000204296	protein_coding	A0A140T960
6	32288526	32371912	ENST00000532023	TSBP1	ENSG00000204296	protein_coding	A0A0G2JM93
6	32288526	32371912	ENST00000532023	TSBP1	ENSG00000204296	protein_coding	A0A0G2JQ19
6	32288526	32371912	ENST00000532023	TSBP1	ENSG00000204296	protein_coding	A0A0G2JN18
6	32288526	32371912	ENST00000532023	TSBP1	ENSG00000204296	protein_coding	E9PNQ4
6	32288526	32371912	ENST00000532023	TSBP1	ENSG00000204296	protein_coding	A0A140T8X9
6	32288526	32371912	ENST00000532023	TSBP1	ENSG00000204296	protein_coding	A0A0G2JKA5
6	32288526	32371912	ENST00000534588	TSBP1	ENSG00000204296	protein_coding	Q5SRN2
6	32288526	32371912	ENST00000534588	TSBP1	ENSG00000204296	protein_coding	E9PLW3
6	32288526	32371912	ENST00000534588	TSBP1	ENSG00000204296	protein_coding	A0A0G2JPA5
6	32288526	32371912	ENST00000534588	TSBP1	ENSG00000204296	protein_coding	A0A0G2JHK2
6	32288526	32371912	ENST00000534588	TSBP1	ENSG00000204296	protein_coding	A0A087WYQ2
6	32288526	32371912	ENST00000534588	TSBP1	ENSG00000204296	protein_coding	A0A0G2JN90
6	32288526	32371912	ENST00000534588	TSBP1	ENSG00000204296	protein_coding	F8VVU2
6	32288526	32371912	ENST00000534588	TSBP1	ENSG00000204296	protein_coding	A0A0G2JP41
6	32288526	32371912	ENST00000534588	TSBP1	ENSG00000204296	protein_coding	A0A0G2JK66
6	32288526	32371912	ENST00000534588	TSBP1	ENSG00000204296	protein_coding	A0A0G2JM37
6	32288526	32371912	ENST00000534588	TSBP1	ENSG00000204296	protein_coding	A0A140T9M2
6	32288526	32371912	ENST00000534588	TSBP1	ENSG00000204296	protein_coding	C9J9T8
6	32288526	32371912	ENST00000534588	TSBP1	ENSG00000204296	protein_coding	A0A0G2JMH0
6	32288526	32371912	ENST00000534588	TSBP1	ENSG00000204296	protein_coding	A0A0G2JML4
6	32288526	32371912	ENST00000534588	TSBP1	ENSG00000204296	protein_coding	E9PQ85
6	32288526	32371912	ENST00000534588	TSBP1	ENSG00000204296	protein_coding	A0A140T9Y3
6	32288526	32371912	ENST00000534588	TSBP1	ENSG00000204296	protein_coding	A0A0G2JMA0
6	32288526	32371912	ENST00000534588	TSBP1	ENSG00000204296	protein_coding	A0A0G2JNW1
6	32288526	32371912	ENST00000534588	TSBP1	ENSG00000204296	protein_coding	A0A140T960
6	32288526	32371912	ENST00000534588	TSBP1	ENSG00000204296	protein_coding	A0A0G2JM93
6	32288526	32371912	ENST00000534588	TSBP1	ENSG00000204296	protein_coding	A0A0G2JQ19
6	32288526	32371912	ENST00000534588	TSBP1	ENSG00000204296	protein_coding	A0A0G2JN18
6	32288526	32371912	ENST00000534588	TSBP1	ENSG00000204296	protein_coding	E9PNQ4
6	32288526	32371912	ENST00000534588	TSBP1	ENSG00000204296	protein_coding	A0A140T8X9
6	32288526	32371912	ENST00000534588	TSBP1	ENSG00000204296	protein_coding	A0A0G2JKA5
6	32288526	32371912	ENST00000375007	TSBP1	ENSG00000204296	protein_coding	Q5SRN2
6	32288526	32371912	ENST00000375007	TSBP1	ENSG00000204296	protein_coding	E9PLW3
6	32288526	32371912	ENST00000375007	TSBP1	ENSG00000204296	protein_coding	A0A0G2JPA5
6	32288526	32371912	ENST00000375007	TSBP1	ENSG00000204296	protein_coding	A0A0G2JHK2
6	32288526	32371912	ENST00000375007	TSBP1	ENSG00000204296	protein_coding	A0A087WYQ2
6	32288526	32371912	ENST00000375007	TSBP1	ENSG00000204296	protein_coding	A0A0G2JN90
6	32288526	32371912	ENST00000375007	TSBP1	ENSG00000204296	protein_coding	F8VVU2
6	32288526	32371912	ENST00000375007	TSBP1	ENSG00000204296	protein_coding	A0A0G2JP41
6	32288526	32371912	ENST00000375007	TSBP1	ENSG00000204296	protein_coding	A0A0G2JK66
6	32288526	32371912	ENST00000375007	TSBP1	ENSG00000204296	protein_coding	A0A0G2JM37
6	32288526	32371912	ENST00000375007	TSBP1	ENSG00000204296	protein_coding	A0A140T9M2
6	32288526	32371912	ENST00000375007	TSBP1	ENSG00000204296	protein_coding	C9J9T8
6	32288526	32371912	ENST00000375007	TSBP1	ENSG00000204296	protein_coding	A0A0G2JMH0
6	32288526	32371912	ENST00000375007	TSBP1	ENSG00000204296	protein_coding	A0A0G2JML4
6	32288526	32371912	ENST00000375007	TSBP1	ENSG00000204296	protein_coding	E9PQ85
6	32288526	32371912	ENST00000375007	TSBP1	ENSG00000204296	protein_coding	A0A140T9Y3
6	32288526	32371912	ENST00000375007	TSBP1	ENSG00000204296	protein_coding	A0A0G2JMA0
6	32288526	32371912	ENST00000375007	TSBP1	ENSG00000204296	protein_coding	A0A0G2JNW1
6	32288526	32371912	ENST00000375007	TSBP1	ENSG00000204296	protein_coding	A0A140T960
6	32288526	32371912	ENST00000375007	TSBP1	ENSG00000204296	protein_coding	A0A0G2JM93
6	32288526	32371912	ENST00000375007	TSBP1	ENSG00000204296	protein_coding	A0A0G2JQ19
6	32288526	32371912	ENST00000375007	TSBP1	ENSG00000204296	protein_coding	A0A0G2JN18
6	32288526	32371912	ENST00000375007	TSBP1	ENSG00000204296	protein_coding	E9PNQ4
6	32288526	32371912	ENST00000375007	TSBP1	ENSG00000204296	protein_coding	A0A140T8X9
6	32288526	32371912	ENST00000375007	TSBP1	ENSG00000204296	protein_coding	A0A0G2JKA5
6	32288526	32371912	ENST00000612031	TSBP1	ENSG00000204296	protein_coding	Q5SRN2
6	32288526	32371912	ENST00000612031	TSBP1	ENSG00000204296	protein_coding	E9PLW3
6	32288526	32371912	ENST00000612031	TSBP1	ENSG00000204296	protein_coding	A0A0G2JPA5
6	32288526	32371912	ENST00000612031	TSBP1	ENSG00000204296	protein_coding	A0A0G2JHK2
6	32288526	32371912	ENST00000612031	TSBP1	ENSG00000204296	protein_coding	A0A087WYQ2
6	32288526	32371912	ENST00000612031	TSBP1	ENSG00000204296	protein_coding	A0A0G2JN90
6	32288526	32371912	ENST00000612031	TSBP1	ENSG00000204296	protein_coding	F8VVU2
6	32288526	32371912	ENST00000612031	TSBP1	ENSG00000204296	protein_coding	A0A0G2JP41
6	32288526	32371912	ENST00000612031	TSBP1	ENSG00000204296	protein_coding	A0A0G2JK66
6	32288526	32371912	ENST00000612031	TSBP1	ENSG00000204296	protein_coding	A0A0G2JM37
6	32288526	32371912	ENST00000612031	TSBP1	ENSG00000204296	protein_coding	A0A140T9M2
6	32288526	32371912	ENST00000612031	TSBP1	ENSG00000204296	protein_coding	C9J9T8
6	32288526	32371912	ENST00000612031	TSBP1	ENSG00000204296	protein_coding	A0A0G2JMH0
6	32288526	32371912	ENST00000612031	TSBP1	ENSG00000204296	protein_coding	A0A0G2JML4
6	32288526	32371912	ENST00000612031	TSBP1	ENSG00000204296	protein_coding	E9PQ85
6	32288526	32371912	ENST00000612031	TSBP1	ENSG00000204296	protein_coding	A0A140T9Y3
6	32288526	32371912	ENST00000612031	TSBP1	ENSG00000204296	protein_coding	A0A0G2JMA0
6	32288526	32371912	ENST00000612031	TSBP1	ENSG00000204296	protein_coding	A0A0G2JNW1
6	32288526	32371912	ENST00000612031	TSBP1	ENSG00000204296	protein_coding	A0A140T960
6	32288526	32371912	ENST00000612031	TSBP1	ENSG00000204296	protein_coding	A0A0G2JM93
6	32288526	32371912	ENST00000612031	TSBP1	ENSG00000204296	protein_coding	A0A0G2JQ19
6	32288526	32371912	ENST00000612031	TSBP1	ENSG00000204296	protein_coding	A0A0G2JN18
6	32288526	32371912	ENST00000612031	TSBP1	ENSG00000204296	protein_coding	E9PNQ4
6	32288526	32371912	ENST00000612031	TSBP1	ENSG00000204296	protein_coding	A0A140T8X9
6	32288526	32371912	ENST00000612031	TSBP1	ENSG00000204296	protein_coding	A0A0G2JKA5
6	32288526	32371912	ENST00000617061	TSBP1	ENSG00000204296	protein_coding	Q5SRN2
6	32288526	32371912	ENST00000617061	TSBP1	ENSG00000204296	protein_coding	E9PLW3
6	32288526	32371912	ENST00000617061	TSBP1	ENSG00000204296	protein_coding	A0A0G2JPA5
6	32288526	32371912	ENST00000617061	TSBP1	ENSG00000204296	protein_coding	A0A0G2JHK2
6	32288526	32371912	ENST00000617061	TSBP1	ENSG00000204296	protein_coding	A0A087WYQ2
6	32288526	32371912	ENST00000617061	TSBP1	ENSG00000204296	protein_coding	A0A0G2JN90
6	32288526	32371912	ENST00000617061	TSBP1	ENSG00000204296	protein_coding	F8VVU2
6	32288526	32371912	ENST00000617061	TSBP1	ENSG00000204296	protein_coding	A0A0G2JP41
6	32288526	32371912	ENST00000617061	TSBP1	ENSG00000204296	protein_coding	A0A0G2JK66
6	32288526	32371912	ENST00000617061	TSBP1	ENSG00000204296	protein_coding	A0A0G2JM37
6	32288526	32371912	ENST00000617061	TSBP1	ENSG00000204296	protein_coding	A0A140T9M2
6	32288526	32371912	ENST00000617061	TSBP1	ENSG00000204296	protein_coding	C9J9T8
6	32288526	32371912	ENST00000617061	TSBP1	ENSG00000204296	protein_coding	A0A0G2JMH0
6	32288526	32371912	ENST00000617061	TSBP1	ENSG00000204296	protein_coding	A0A0G2JML4
6	32288526	32371912	ENST00000617061	TSBP1	ENSG00000204296	protein_coding	E9PQ85
6	32288526	32371912	ENST00000617061	TSBP1	ENSG00000204296	protein_coding	A0A140T9Y3
6	32288526	32371912	ENST00000617061	TSBP1	ENSG00000204296	protein_coding	A0A0G2JMA0
6	32288526	32371912	ENST00000617061	TSBP1	ENSG00000204296	protein_coding	A0A0G2JNW1
6	32288526	32371912	ENST00000617061	TSBP1	ENSG00000204296	protein_coding	A0A140T960
6	32288526	32371912	ENST00000617061	TSBP1	ENSG00000204296	protein_coding	A0A0G2JM93
6	32288526	32371912	ENST00000617061	TSBP1	ENSG00000204296	protein_coding	A0A0G2JQ19
6	32288526	32371912	ENST00000617061	TSBP1	ENSG00000204296	protein_coding	A0A0G2JN18
6	32288526	32371912	ENST00000617061	TSBP1	ENSG00000204296	protein_coding	E9PNQ4
6	32288526	32371912	ENST00000617061	TSBP1	ENSG00000204296	protein_coding	A0A140T8X9
6	32288526	32371912	ENST00000617061	TSBP1	ENSG00000204296	protein_coding	A0A0G2JKA5
7	107891162	107931730	ENST00000205402	DLD	ENSG00000091140	protein_coding	P09622
7	107891162	107931730	ENST00000205402	DLD	ENSG00000091140	protein_coding	A0A024R713
7	107891162	107931730	ENST00000205402	DLD	ENSG00000091140	protein_coding	E9PEX6
7	107891162	107931730	ENST00000205402	DLD	ENSG00000091140	protein_coding	A0A1W2PR83
7	107891162	107931730	ENST00000205402	DLD	ENSG00000091140	protein_coding	F8WDY5
7	107891162	107931730	ENST00000205402	DLD	ENSG00000091140	protein_coding	F8WDM5
7	107891162	107931730	ENST00000205402	DLD	ENSG00000091140	protein_coding	F2Z2E3
7	107891162	107931730	ENST00000440410	DLD	ENSG00000091140	protein_coding	P09622
7	107891162	107931730	ENST00000440410	DLD	ENSG00000091140	protein_coding	A0A024R713
7	107891162	107931730	ENST00000440410	DLD	ENSG00000091140	protein_coding	E9PEX6
7	107891162	107931730	ENST00000440410	DLD	ENSG00000091140	protein_coding	A0A1W2PR83
7	107891162	107931730	ENST00000440410	DLD	ENSG00000091140	protein_coding	F8WDY5
7	107891162	107931730	ENST00000440410	DLD	ENSG00000091140	protein_coding	F8WDM5
7	107891162	107931730	ENST00000440410	DLD	ENSG00000091140	protein_coding	F2Z2E3
7	107891162	107931730	ENST00000437604	DLD	ENSG00000091140	protein_coding	P09622
7	107891162	107931730	ENST00000437604	DLD	ENSG00000091140	protein_coding	A0A024R713
7	107891162	107931730	ENST00000437604	DLD	ENSG00000091140	protein_coding	E9PEX6
7	107891162	107931730	ENST00000437604	DLD	ENSG00000091140	protein_coding	A0A1W2PR83
7	107891162	107931730	ENST00000437604	DLD	ENSG00000091140	protein_coding	F8WDY5
7	107891162	107931730	ENST00000437604	DLD	ENSG00000091140	protein_coding	F8WDM5
7	107891162	107931730	ENST00000437604	DLD	ENSG00000091140	protein_coding	F2Z2E3
7	107891162	107931730	ENST00000639772	DLD	ENSG00000091140	protein_coding	P09622
7	107891162	107931730	ENST00000639772	DLD	ENSG00000091140	protein_coding	A0A024R713
7	107891162	107931730	ENST00000639772	DLD	ENSG00000091140	protein_coding	E9PEX6
7	107891162	107931730	ENST00000639772	DLD	ENSG00000091140	protein_coding	A0A1W2PR83
7	107891162	107931730	ENST00000639772	DLD	ENSG00000091140	protein_coding	F8WDY5
7	107891162	107931730	ENST00000639772	DLD	ENSG00000091140	protein_coding	F8WDM5
7	107891162	107931730	ENST00000639772	DLD	ENSG00000091140	protein_coding	F2Z2E3
6	32393963	32407128	ENST00000454136	BTNL2	ENSG00000204290	protein_coding	Q9UIR0
6	32393963	32407128	ENST00000454136	BTNL2	ENSG00000204290	protein_coding	X5D146
6	32393963	32407128	ENST00000454136	BTNL2	ENSG00000204290	protein_coding	F6UPS5
6	32393963	32407128	ENST00000454136	BTNL2	ENSG00000204290	protein_coding	A0A0G2JJ84
6	32393963	32407128	ENST00000454136	BTNL2	ENSG00000204290	protein_coding	F8WBA1
6	32393963	32407128	ENST00000454136	BTNL2	ENSG00000204290	protein_coding	F8WDK6
6	32393963	32407128	ENST00000446536	BTNL2	ENSG00000204290	protein_coding	Q9UIR0
6	32393963	32407128	ENST00000446536	BTNL2	ENSG00000204290	protein_coding	X5D146
6	32393963	32407128	ENST00000446536	BTNL2	ENSG00000204290	protein_coding	F6UPS5
6	32393963	32407128	ENST00000446536	BTNL2	ENSG00000204290	protein_coding	A0A0G2JJ84
6	32393963	32407128	ENST00000446536	BTNL2	ENSG00000204290	protein_coding	F8WBA1
6	32393963	32407128	ENST00000446536	BTNL2	ENSG00000204290	protein_coding	F8WDK6
6	32393963	32407128	ENST00000374993	BTNL2	ENSG00000204290	protein_coding	Q9UIR0
6	32393963	32407128	ENST00000374993	BTNL2	ENSG00000204290	protein_coding	X5D146
6	32393963	32407128	ENST00000374993	BTNL2	ENSG00000204290	protein_coding	F6UPS5
6	32393963	32407128	ENST00000374993	BTNL2	ENSG00000204290	protein_coding	A0A0G2JJ84
6	32393963	32407128	ENST00000374993	BTNL2	ENSG00000204290	protein_coding	F8WBA1
6	32393963	32407128	ENST00000374993	BTNL2	ENSG00000204290	protein_coding	F8WDK6
6	32393963	32407128	ENST00000544175	BTNL2	ENSG00000204290	protein_coding	Q9UIR0
6	32393963	32407128	ENST00000544175	BTNL2	ENSG00000204290	protein_coding	X5D146
6	32393963	32407128	ENST00000544175	BTNL2	ENSG00000204290	protein_coding	F6UPS5
6	32393963	32407128	ENST00000544175	BTNL2	ENSG00000204290	protein_coding	A0A0G2JJ84
6	32393963	32407128	ENST00000544175	BTNL2	ENSG00000204290	protein_coding	F8WBA1
6	32393963	32407128	ENST00000544175	BTNL2	ENSG00000204290	protein_coding	F8WDK6
7	107923799	108003187	ENST00000393561	LAMB1	ENSG00000091136	protein_coding	P07942
7	107923799	108003187	ENST00000393561	LAMB1	ENSG00000091136	protein_coding	G3XAI2
7	107923799	108003187	ENST00000393561	LAMB1	ENSG00000091136	protein_coding	C9J296
7	107923799	108003187	ENST00000393561	LAMB1	ENSG00000091136	protein_coding	E9PCS6
7	107923799	108003187	ENST00000393561	LAMB1	ENSG00000091136	protein_coding	E7EPA6
7	107923799	108003187	ENST00000222399	LAMB1	ENSG00000091136	protein_coding	P07942
7	107923799	108003187	ENST00000222399	LAMB1	ENSG00000091136	protein_coding	G3XAI2
7	107923799	108003187	ENST00000222399	LAMB1	ENSG00000091136	protein_coding	C9J296
7	107923799	108003187	ENST00000222399	LAMB1	ENSG00000091136	protein_coding	E9PCS6
7	107923799	108003187	ENST00000222399	LAMB1	ENSG00000091136	protein_coding	E7EPA6
7	107923799	108003187	ENST00000393560	LAMB1	ENSG00000091136	protein_coding	P07942
7	107923799	108003187	ENST00000393560	LAMB1	ENSG00000091136	protein_coding	G3XAI2
7	107923799	108003187	ENST00000393560	LAMB1	ENSG00000091136	protein_coding	C9J296
7	107923799	108003187	ENST00000393560	LAMB1	ENSG00000091136	protein_coding	E9PCS6
7	107923799	108003187	ENST00000393560	LAMB1	ENSG00000091136	protein_coding	E7EPA6
7	107923799	108003187	ENST00000439976	LAMB1	ENSG00000091136	protein_coding	P07942
7	107923799	108003187	ENST00000439976	LAMB1	ENSG00000091136	protein_coding	G3XAI2
7	107923799	108003187	ENST00000439976	LAMB1	ENSG00000091136	protein_coding	C9J296
7	107923799	108003187	ENST00000439976	LAMB1	ENSG00000091136	protein_coding	E9PCS6
7	107923799	108003187	ENST00000439976	LAMB1	ENSG00000091136	protein_coding	E7EPA6
7	107923799	108003187	ENST00000393559	LAMB1	ENSG00000091136	protein_coding	P07942
7	107923799	108003187	ENST00000393559	LAMB1	ENSG00000091136	protein_coding	G3XAI2
7	107923799	108003187	ENST00000393559	LAMB1	ENSG00000091136	protein_coding	C9J296
7	107923799	108003187	ENST00000393559	LAMB1	ENSG00000091136	protein_coding	E9PCS6
7	107923799	108003187	ENST00000393559	LAMB1	ENSG00000091136	protein_coding	E7EPA6
3	49683947	49689501	ENST00000448220	MST1	ENSG00000173531	protein_coding	G3XAK1
3	49683947	49689501	ENST00000449682	MST1	ENSG00000173531	protein_coding	G3XAK1
3	49674014	49683971	ENST00000296456	APEH	ENSG00000164062	protein_coding	P13798
3	49674014	49683971	ENST00000296456	APEH	ENSG00000164062	protein_coding	A0A024R2U9
3	49674014	49683971	ENST00000296456	APEH	ENSG00000164062	protein_coding	F8WEH5
3	49674014	49683971	ENST00000296456	APEH	ENSG00000164062	protein_coding	H7C393
3	49674014	49683971	ENST00000296456	APEH	ENSG00000164062	protein_coding	F8WBC4
3	49674014	49683971	ENST00000296456	APEH	ENSG00000164062	protein_coding	C9JLK2
3	49674014	49683971	ENST00000296456	APEH	ENSG00000164062	protein_coding	H0YFE5
3	49674014	49683971	ENST00000296456	APEH	ENSG00000164062	protein_coding	C9JIF9
3	49674014	49683971	ENST00000296456	APEH	ENSG00000164062	protein_coding	H7C1U0
3	49674014	49683971	ENST00000296456	APEH	ENSG00000164062	protein_coding	H7C273
3	49674014	49683971	ENST00000449966	APEH	ENSG00000164062	protein_coding	P13798
3	49674014	49683971	ENST00000449966	APEH	ENSG00000164062	protein_coding	A0A024R2U9
3	49674014	49683971	ENST00000449966	APEH	ENSG00000164062	protein_coding	F8WEH5
3	49674014	49683971	ENST00000449966	APEH	ENSG00000164062	protein_coding	H7C393
3	49674014	49683971	ENST00000449966	APEH	ENSG00000164062	protein_coding	F8WBC4
3	49674014	49683971	ENST00000449966	APEH	ENSG00000164062	protein_coding	C9JLK2
3	49674014	49683971	ENST00000449966	APEH	ENSG00000164062	protein_coding	H0YFE5
3	49674014	49683971	ENST00000449966	APEH	ENSG00000164062	protein_coding	C9JIF9
3	49674014	49683971	ENST00000449966	APEH	ENSG00000164062	protein_coding	H7C1U0
3	49674014	49683971	ENST00000449966	APEH	ENSG00000164062	protein_coding	H7C273
3	49674014	49683971	ENST00000442186	APEH	ENSG00000164062	protein_coding	P13798
3	49674014	49683971	ENST00000442186	APEH	ENSG00000164062	protein_coding	A0A024R2U9
3	49674014	49683971	ENST00000442186	APEH	ENSG00000164062	protein_coding	F8WEH5
3	49674014	49683971	ENST00000442186	APEH	ENSG00000164062	protein_coding	H7C393
3	49674014	49683971	ENST00000442186	APEH	ENSG00000164062	protein_coding	F8WBC4
3	49674014	49683971	ENST00000442186	APEH	ENSG00000164062	protein_coding	C9JLK2
3	49674014	49683971	ENST00000442186	APEH	ENSG00000164062	protein_coding	H0YFE5
3	49674014	49683971	ENST00000442186	APEH	ENSG00000164062	protein_coding	C9JIF9
3	49674014	49683971	ENST00000442186	APEH	ENSG00000164062	protein_coding	H7C1U0
3	49674014	49683971	ENST00000442186	APEH	ENSG00000164062	protein_coding	H7C273
3	49674014	49683971	ENST00000438011	APEH	ENSG00000164062	protein_coding	P13798
3	49674014	49683971	ENST00000438011	APEH	ENSG00000164062	protein_coding	A0A024R2U9
3	49674014	49683971	ENST00000438011	APEH	ENSG00000164062	protein_coding	F8WEH5
3	49674014	49683971	ENST00000438011	APEH	ENSG00000164062	protein_coding	H7C393
3	49674014	49683971	ENST00000438011	APEH	ENSG00000164062	protein_coding	F8WBC4
3	49674014	49683971	ENST00000438011	APEH	ENSG00000164062	protein_coding	C9JLK2
3	49674014	49683971	ENST00000438011	APEH	ENSG00000164062	protein_coding	H0YFE5
3	49674014	49683971	ENST00000438011	APEH	ENSG00000164062	protein_coding	C9JIF9
3	49674014	49683971	ENST00000438011	APEH	ENSG00000164062	protein_coding	H7C1U0
3	49674014	49683971	ENST00000438011	APEH	ENSG00000164062	protein_coding	H7C273
3	49674014	49683971	ENST00000457042	APEH	ENSG00000164062	protein_coding	P13798
3	49674014	49683971	ENST00000457042	APEH	ENSG00000164062	protein_coding	A0A024R2U9
3	49674014	49683971	ENST00000457042	APEH	ENSG00000164062	protein_coding	F8WEH5
3	49674014	49683971	ENST00000457042	APEH	ENSG00000164062	protein_coding	H7C393
3	49674014	49683971	ENST00000457042	APEH	ENSG00000164062	protein_coding	F8WBC4
3	49674014	49683971	ENST00000457042	APEH	ENSG00000164062	protein_coding	C9JLK2
3	49674014	49683971	ENST00000457042	APEH	ENSG00000164062	protein_coding	H0YFE5
3	49674014	49683971	ENST00000457042	APEH	ENSG00000164062	protein_coding	C9JIF9
3	49674014	49683971	ENST00000457042	APEH	ENSG00000164062	protein_coding	H7C1U0
3	49674014	49683971	ENST00000457042	APEH	ENSG00000164062	protein_coding	H7C273
12	68154768	68159740	ENST00000229135	IFNG	ENSG00000111537	protein_coding	P01579
12	68201349	68225810	ENST00000229134	IL26	ENSG00000111536	protein_coding	Q9NPH9
6	32439878	32445046	ENST00000395388	HLA-DRA	ENSG00000204287	protein_coding	P01903
6	32439878	32445046	ENST00000395388	HLA-DRA	ENSG00000204287	protein_coding	B0UXD8
6	32439878	32445046	ENST00000395388	HLA-DRA	ENSG00000204287	protein_coding	Q30118
6	32439878	32445046	ENST00000395388	HLA-DRA	ENSG00000204287	protein_coding	A0A0G2JH46
6	32439878	32445046	ENST00000374982	HLA-DRA	ENSG00000204287	protein_coding	P01903
6	32439878	32445046	ENST00000374982	HLA-DRA	ENSG00000204287	protein_coding	B0UXD8
6	32439878	32445046	ENST00000374982	HLA-DRA	ENSG00000204287	protein_coding	Q30118
6	32439878	32445046	ENST00000374982	HLA-DRA	ENSG00000204287	protein_coding	A0A0G2JH46
12	113816738	113966325	ENST00000545145	RBM19	ENSG00000122965	protein_coding	Q9Y4C8
12	113816738	113966325	ENST00000545145	RBM19	ENSG00000122965	protein_coding	H0YIL2
12	113816738	113966325	ENST00000392561	RBM19	ENSG00000122965	protein_coding	Q9Y4C8
12	113816738	113966325	ENST00000392561	RBM19	ENSG00000122965	protein_coding	H0YIL2
12	113816738	113966325	ENST00000261741	RBM19	ENSG00000122965	protein_coding	Q9Y4C8
12	113816738	113966325	ENST00000261741	RBM19	ENSG00000122965	protein_coding	H0YIL2
6	32517353	32530287	ENST00000374975	HLA-DRB5	ENSG00000198502	protein_coding	Q30154
6	32517353	32530287	ENST00000374975	HLA-DRB5	ENSG00000198502	protein_coding	A0A2Z4LKS3
7	2728105	2844308	ENST00000275364	GNA12	ENSG00000146535	protein_coding	Q03113
7	2728105	2844308	ENST00000275364	GNA12	ENSG00000146535	protein_coding	E9PC54
7	2728105	2844308	ENST00000275364	GNA12	ENSG00000146535	protein_coding	C9J2Y7
7	2728105	2844308	ENST00000407904	GNA12	ENSG00000146535	protein_coding	Q03113
7	2728105	2844308	ENST00000407904	GNA12	ENSG00000146535	protein_coding	E9PC54
7	2728105	2844308	ENST00000407904	GNA12	ENSG00000146535	protein_coding	C9J2Y7
7	2728105	2844308	ENST00000407653	GNA12	ENSG00000146535	protein_coding	Q03113
7	2728105	2844308	ENST00000407653	GNA12	ENSG00000146535	protein_coding	E9PC54
7	2728105	2844308	ENST00000407653	GNA12	ENSG00000146535	protein_coding	C9J2Y7
7	2728105	2844308	ENST00000447791	GNA12	ENSG00000146535	protein_coding	Q03113
7	2728105	2844308	ENST00000447791	GNA12	ENSG00000146535	protein_coding	E9PC54
7	2728105	2844308	ENST00000447791	GNA12	ENSG00000146535	protein_coding	C9J2Y7
6	32578769	32589848	ENST00000360004	HLA-DRB1	ENSG00000196126	protein_coding	P01912
6	32578769	32589848	ENST00000360004	HLA-DRB1	ENSG00000196126	protein_coding	P13761
6	32578769	32589848	ENST00000360004	HLA-DRB1	ENSG00000196126	protein_coding	P01911
6	32578769	32589848	ENST00000360004	HLA-DRB1	ENSG00000196126	protein_coding	A2BFX2
6	32578769	32589848	ENST00000360004	HLA-DRB1	ENSG00000196126	protein_coding	D7RIG5
6	32578769	32589848	ENST00000360004	HLA-DRB1	ENSG00000196126	protein_coding	D7RIH8
6	32578769	32589848	ENST00000360004	HLA-DRB1	ENSG00000196126	protein_coding	Q5Y7D1
6	32578769	32589848	ENST00000360004	HLA-DRB1	ENSG00000196126	protein_coding	X5DNQ0
6	32628179	32647062	ENST00000422863	HLA-DQA1	ENSG00000196735	protein_coding	P01909
6	32628179	32647062	ENST00000422863	HLA-DQA1	ENSG00000196735	protein_coding	L8E864
6	32628179	32647062	ENST00000422863	HLA-DQA1	ENSG00000196735	protein_coding	Q08AS3
6	32628179	32647062	ENST00000422863	HLA-DQA1	ENSG00000196735	protein_coding	Q5Y7H0
6	32628179	32647062	ENST00000422863	HLA-DQA1	ENSG00000196735	protein_coding	A0A173ADG5
6	32628179	32647062	ENST00000422863	HLA-DQA1	ENSG00000196735	protein_coding	A0A0G2JKJ3
6	32628179	32647062	ENST00000422863	HLA-DQA1	ENSG00000196735	protein_coding	A0A1W2PP70
6	32628179	32647062	ENST00000422863	HLA-DQA1	ENSG00000196735	protein_coding	A0A182DWH1
6	32628179	32647062	ENST00000422863	HLA-DQA1	ENSG00000196735	protein_coding	A0A346FLH4
6	32628179	32647062	ENST00000422863	HLA-DQA1	ENSG00000196735	protein_coding	A0A182DWH0
6	32628179	32647062	ENST00000422863	HLA-DQA1	ENSG00000196735	protein_coding	E9PI37
6	32628179	32647062	ENST00000422863	HLA-DQA1	ENSG00000196735	protein_coding	F6UB03
6	32628179	32647062	ENST00000422863	HLA-DQA1	ENSG00000196735	protein_coding	A0A140TA20
6	32628179	32647062	ENST00000422863	HLA-DQA1	ENSG00000196735	protein_coding	E9PMV2
6	32628179	32647062	ENST00000422863	HLA-DQA1	ENSG00000196735	protein_coding	A0A182DWF8
6	32628179	32647062	ENST00000343139	HLA-DQA1	ENSG00000196735	protein_coding	P01909
6	32628179	32647062	ENST00000343139	HLA-DQA1	ENSG00000196735	protein_coding	L8E864
6	32628179	32647062	ENST00000343139	HLA-DQA1	ENSG00000196735	protein_coding	Q08AS3
6	32628179	32647062	ENST00000343139	HLA-DQA1	ENSG00000196735	protein_coding	Q5Y7H0
6	32628179	32647062	ENST00000343139	HLA-DQA1	ENSG00000196735	protein_coding	A0A173ADG5
6	32628179	32647062	ENST00000343139	HLA-DQA1	ENSG00000196735	protein_coding	A0A0G2JKJ3
6	32628179	32647062	ENST00000343139	HLA-DQA1	ENSG00000196735	protein_coding	A0A1W2PP70
6	32628179	32647062	ENST00000343139	HLA-DQA1	ENSG00000196735	protein_coding	A0A182DWH1
6	32628179	32647062	ENST00000343139	HLA-DQA1	ENSG00000196735	protein_coding	A0A346FLH4
6	32628179	32647062	ENST00000343139	HLA-DQA1	ENSG00000196735	protein_coding	A0A182DWH0
6	32628179	32647062	ENST00000343139	HLA-DQA1	ENSG00000196735	protein_coding	E9PI37
6	32628179	32647062	ENST00000343139	HLA-DQA1	ENSG00000196735	protein_coding	F6UB03
6	32628179	32647062	ENST00000343139	HLA-DQA1	ENSG00000196735	protein_coding	A0A140TA20
6	32628179	32647062	ENST00000343139	HLA-DQA1	ENSG00000196735	protein_coding	E9PMV2
6	32628179	32647062	ENST00000343139	HLA-DQA1	ENSG00000196735	protein_coding	A0A182DWF8
6	32628179	32647062	ENST00000395363	HLA-DQA1	ENSG00000196735	protein_coding	P01909
6	32628179	32647062	ENST00000395363	HLA-DQA1	ENSG00000196735	protein_coding	L8E864
6	32628179	32647062	ENST00000395363	HLA-DQA1	ENSG00000196735	protein_coding	Q08AS3
6	32628179	32647062	ENST00000395363	HLA-DQA1	ENSG00000196735	protein_coding	Q5Y7H0
6	32628179	32647062	ENST00000395363	HLA-DQA1	ENSG00000196735	protein_coding	A0A173ADG5
6	32628179	32647062	ENST00000395363	HLA-DQA1	ENSG00000196735	protein_coding	A0A0G2JKJ3
6	32628179	32647062	ENST00000395363	HLA-DQA1	ENSG00000196735	protein_coding	A0A1W2PP70
6	32628179	32647062	ENST00000395363	HLA-DQA1	ENSG00000196735	protein_coding	A0A182DWH1
6	32628179	32647062	ENST00000395363	HLA-DQA1	ENSG00000196735	protein_coding	A0A346FLH4
6	32628179	32647062	ENST00000395363	HLA-DQA1	ENSG00000196735	protein_coding	A0A182DWH0
6	32628179	32647062	ENST00000395363	HLA-DQA1	ENSG00000196735	protein_coding	E9PI37
6	32628179	32647062	ENST00000395363	HLA-DQA1	ENSG00000196735	protein_coding	F6UB03
6	32628179	32647062	ENST00000395363	HLA-DQA1	ENSG00000196735	protein_coding	A0A140TA20
6	32628179	32647062	ENST00000395363	HLA-DQA1	ENSG00000196735	protein_coding	E9PMV2
6	32628179	32647062	ENST00000395363	HLA-DQA1	ENSG00000196735	protein_coding	A0A182DWF8
6	32628179	32647062	ENST00000496318	HLA-DQA1	ENSG00000196735	protein_coding	P01909
6	32628179	32647062	ENST00000496318	HLA-DQA1	ENSG00000196735	protein_coding	L8E864
6	32628179	32647062	ENST00000496318	HLA-DQA1	ENSG00000196735	protein_coding	Q08AS3
6	32628179	32647062	ENST00000496318	HLA-DQA1	ENSG00000196735	protein_coding	Q5Y7H0
6	32628179	32647062	ENST00000496318	HLA-DQA1	ENSG00000196735	protein_coding	A0A173ADG5
6	32628179	32647062	ENST00000496318	HLA-DQA1	ENSG00000196735	protein_coding	A0A0G2JKJ3
6	32628179	32647062	ENST00000496318	HLA-DQA1	ENSG00000196735	protein_coding	A0A1W2PP70
6	32628179	32647062	ENST00000496318	HLA-DQA1	ENSG00000196735	protein_coding	A0A182DWH1
6	32628179	32647062	ENST00000496318	HLA-DQA1	ENSG00000196735	protein_coding	A0A346FLH4
6	32628179	32647062	ENST00000496318	HLA-DQA1	ENSG00000196735	protein_coding	A0A182DWH0
6	32628179	32647062	ENST00000496318	HLA-DQA1	ENSG00000196735	protein_coding	E9PI37
6	32628179	32647062	ENST00000496318	HLA-DQA1	ENSG00000196735	protein_coding	F6UB03
6	32628179	32647062	ENST00000496318	HLA-DQA1	ENSG00000196735	protein_coding	A0A140TA20
6	32628179	32647062	ENST00000496318	HLA-DQA1	ENSG00000196735	protein_coding	E9PMV2
6	32628179	32647062	ENST00000496318	HLA-DQA1	ENSG00000196735	protein_coding	A0A182DWF8
6	32628179	32647062	ENST00000374949	HLA-DQA1	ENSG00000196735	protein_coding	P01909
6	32628179	32647062	ENST00000374949	HLA-DQA1	ENSG00000196735	protein_coding	L8E864
6	32628179	32647062	ENST00000374949	HLA-DQA1	ENSG00000196735	protein_coding	Q08AS3
6	32628179	32647062	ENST00000374949	HLA-DQA1	ENSG00000196735	protein_coding	Q5Y7H0
6	32628179	32647062	ENST00000374949	HLA-DQA1	ENSG00000196735	protein_coding	A0A173ADG5
6	32628179	32647062	ENST00000374949	HLA-DQA1	ENSG00000196735	protein_coding	A0A0G2JKJ3
6	32628179	32647062	ENST00000374949	HLA-DQA1	ENSG00000196735	protein_coding	A0A1W2PP70
6	32628179	32647062	ENST00000374949	HLA-DQA1	ENSG00000196735	protein_coding	A0A182DWH1
6	32628179	32647062	ENST00000374949	HLA-DQA1	ENSG00000196735	protein_coding	A0A346FLH4
6	32628179	32647062	ENST00000374949	HLA-DQA1	ENSG00000196735	protein_coding	A0A182DWH0
6	32628179	32647062	ENST00000374949	HLA-DQA1	ENSG00000196735	protein_coding	E9PI37
6	32628179	32647062	ENST00000374949	HLA-DQA1	ENSG00000196735	protein_coding	F6UB03
6	32628179	32647062	ENST00000374949	HLA-DQA1	ENSG00000196735	protein_coding	A0A140TA20
6	32628179	32647062	ENST00000374949	HLA-DQA1	ENSG00000196735	protein_coding	E9PMV2
6	32628179	32647062	ENST00000374949	HLA-DQA1	ENSG00000196735	protein_coding	A0A182DWF8
1	2555639	2565382	ENST00000426449	TNFRSF14	ENSG00000157873	protein_coding	Q92956
1	2555639	2565382	ENST00000426449	TNFRSF14	ENSG00000157873	protein_coding	F6Q0M4
1	2555639	2565382	ENST00000426449	TNFRSF14	ENSG00000157873	protein_coding	F6UPZ7
1	2555639	2565382	ENST00000426449	TNFRSF14	ENSG00000157873	protein_coding	A0A024R052
1	2555639	2565382	ENST00000426449	TNFRSF14	ENSG00000157873	protein_coding	B9A034
1	2555639	2565382	ENST00000434817	TNFRSF14	ENSG00000157873	protein_coding	Q92956
1	2555639	2565382	ENST00000434817	TNFRSF14	ENSG00000157873	protein_coding	F6Q0M4
1	2555639	2565382	ENST00000434817	TNFRSF14	ENSG00000157873	protein_coding	F6UPZ7
1	2555639	2565382	ENST00000434817	TNFRSF14	ENSG00000157873	protein_coding	A0A024R052
1	2555639	2565382	ENST00000434817	TNFRSF14	ENSG00000157873	protein_coding	B9A034
1	2555639	2565382	ENST00000435221	TNFRSF14	ENSG00000157873	protein_coding	Q92956
1	2555639	2565382	ENST00000435221	TNFRSF14	ENSG00000157873	protein_coding	F6Q0M4
1	2555639	2565382	ENST00000435221	TNFRSF14	ENSG00000157873	protein_coding	F6UPZ7
1	2555639	2565382	ENST00000435221	TNFRSF14	ENSG00000157873	protein_coding	A0A024R052
1	2555639	2565382	ENST00000435221	TNFRSF14	ENSG00000157873	protein_coding	B9A034
1	2555639	2565382	ENST00000451778	TNFRSF14	ENSG00000157873	protein_coding	Q92956
1	2555639	2565382	ENST00000451778	TNFRSF14	ENSG00000157873	protein_coding	F6Q0M4
1	2555639	2565382	ENST00000451778	TNFRSF14	ENSG00000157873	protein_coding	F6UPZ7
1	2555639	2565382	ENST00000451778	TNFRSF14	ENSG00000157873	protein_coding	A0A024R052
1	2555639	2565382	ENST00000451778	TNFRSF14	ENSG00000157873	protein_coding	B9A034
1	2555639	2565382	ENST00000409119	TNFRSF14	ENSG00000157873	protein_coding	Q92956
1	2555639	2565382	ENST00000409119	TNFRSF14	ENSG00000157873	protein_coding	F6Q0M4
1	2555639	2565382	ENST00000409119	TNFRSF14	ENSG00000157873	protein_coding	F6UPZ7
1	2555639	2565382	ENST00000409119	TNFRSF14	ENSG00000157873	protein_coding	A0A024R052
1	2555639	2565382	ENST00000409119	TNFRSF14	ENSG00000157873	protein_coding	B9A034
1	2555639	2565382	ENST00000355716	TNFRSF14	ENSG00000157873	protein_coding	Q92956
1	2555639	2565382	ENST00000355716	TNFRSF14	ENSG00000157873	protein_coding	F6Q0M4
1	2555639	2565382	ENST00000355716	TNFRSF14	ENSG00000157873	protein_coding	F6UPZ7
1	2555639	2565382	ENST00000355716	TNFRSF14	ENSG00000157873	protein_coding	A0A024R052
1	2555639	2565382	ENST00000355716	TNFRSF14	ENSG00000157873	protein_coding	B9A034
1	2555639	2565382	ENST00000482602	TNFRSF14	ENSG00000157873	protein_coding	Q92956
1	2555639	2565382	ENST00000482602	TNFRSF14	ENSG00000157873	protein_coding	F6Q0M4
1	2555639	2565382	ENST00000482602	TNFRSF14	ENSG00000157873	protein_coding	F6UPZ7
1	2555639	2565382	ENST00000482602	TNFRSF14	ENSG00000157873	protein_coding	A0A024R052
1	2555639	2565382	ENST00000482602	TNFRSF14	ENSG00000157873	protein_coding	B9A034
6	32659467	32668383	ENST00000399082	HLA-DQB1	ENSG00000179344	protein_coding	P01920
6	32659467	32668383	ENST00000399082	HLA-DQB1	ENSG00000179344	protein_coding	S6B230
6	32659467	32668383	ENST00000399082	HLA-DQB1	ENSG00000179344	protein_coding	A0A0U5Q247
6	32659467	32668383	ENST00000399082	HLA-DQB1	ENSG00000179344	protein_coding	A0A140T9S8
6	32659467	32668383	ENST00000399082	HLA-DQB1	ENSG00000179344	protein_coding	Q5Y7D3
6	32659467	32668383	ENST00000399082	HLA-DQB1	ENSG00000179344	protein_coding	Q5SU54
6	32659467	32668383	ENST00000399082	HLA-DQB1	ENSG00000179344	protein_coding	A0A0D5XQ77
6	32659467	32668383	ENST00000399082	HLA-DQB1	ENSG00000179344	protein_coding	U3PYL3
6	32659467	32668383	ENST00000399082	HLA-DQB1	ENSG00000179344	protein_coding	Q29967
6	32659467	32668383	ENST00000399082	HLA-DQB1	ENSG00000179344	protein_coding	A0A140T8Z5
6	32659467	32668383	ENST00000399082	HLA-DQB1	ENSG00000179344	protein_coding	Q5Y7D6
6	32659467	32668383	ENST00000399082	HLA-DQB1	ENSG00000179344	protein_coding	A0A0U5IHY9
6	32659467	32668383	ENST00000399082	HLA-DQB1	ENSG00000179344	protein_coding	B4DJG1
6	32659467	32668383	ENST00000399082	HLA-DQB1	ENSG00000179344	protein_coding	A0A140T8Z1
6	32659467	32668383	ENST00000399082	HLA-DQB1	ENSG00000179344	protein_coding	A0A140T9R6
6	32659467	32668383	ENST00000399082	HLA-DQB1	ENSG00000179344	protein_coding	A2AAZ0
6	32659467	32668383	ENST00000399082	HLA-DQB1	ENSG00000179344	protein_coding	A0A140T9T0
6	32659467	32668383	ENST00000399082	HLA-DQB1	ENSG00000179344	protein_coding	A0A140TA15
6	32659467	32668383	ENST00000399082	HLA-DQB1	ENSG00000179344	protein_coding	A0A140T981
6	32659467	32668383	ENST00000399082	HLA-DQB1	ENSG00000179344	protein_coding	A0A140T9V6
6	32659467	32668383	ENST00000399082	HLA-DQB1	ENSG00000179344	protein_coding	A0A140T911
6	32659467	32668383	ENST00000399082	HLA-DQB1	ENSG00000179344	protein_coding	A0A140T9L5
6	32659467	32668383	ENST00000399082	HLA-DQB1	ENSG00000179344	protein_coding	A0A140T9Y4
6	32659467	32668383	ENST00000399082	HLA-DQB1	ENSG00000179344	protein_coding	A2AAY8
6	32659467	32668383	ENST00000399082	HLA-DQB1	ENSG00000179344	protein_coding	A0A140T9H9
6	32659467	32668383	ENST00000399082	HLA-DQB1	ENSG00000179344	protein_coding	E9PIB1
6	32659467	32668383	ENST00000399082	HLA-DQB1	ENSG00000179344	protein_coding	A0A140T9Z9
6	32659467	32668383	ENST00000399079	HLA-DQB1	ENSG00000179344	protein_coding	P01920
6	32659467	32668383	ENST00000399079	HLA-DQB1	ENSG00000179344	protein_coding	S6B230
6	32659467	32668383	ENST00000399079	HLA-DQB1	ENSG00000179344	protein_coding	A0A0U5Q247
6	32659467	32668383	ENST00000399079	HLA-DQB1	ENSG00000179344	protein_coding	A0A140T9S8
6	32659467	32668383	ENST00000399079	HLA-DQB1	ENSG00000179344	protein_coding	Q5Y7D3
6	32659467	32668383	ENST00000399079	HLA-DQB1	ENSG00000179344	protein_coding	Q5SU54
6	32659467	32668383	ENST00000399079	HLA-DQB1	ENSG00000179344	protein_coding	A0A0D5XQ77
6	32659467	32668383	ENST00000399079	HLA-DQB1	ENSG00000179344	protein_coding	U3PYL3
6	32659467	32668383	ENST00000399079	HLA-DQB1	ENSG00000179344	protein_coding	Q29967
6	32659467	32668383	ENST00000399079	HLA-DQB1	ENSG00000179344	protein_coding	A0A140T8Z5
6	32659467	32668383	ENST00000399079	HLA-DQB1	ENSG00000179344	protein_coding	Q5Y7D6
6	32659467	32668383	ENST00000399079	HLA-DQB1	ENSG00000179344	protein_coding	A0A0U5IHY9
6	32659467	32668383	ENST00000399079	HLA-DQB1	ENSG00000179344	protein_coding	B4DJG1
6	32659467	32668383	ENST00000399079	HLA-DQB1	ENSG00000179344	protein_coding	A0A140T8Z1
6	32659467	32668383	ENST00000399079	HLA-DQB1	ENSG00000179344	protein_coding	A0A140T9R6
6	32659467	32668383	ENST00000399079	HLA-DQB1	ENSG00000179344	protein_coding	A2AAZ0
6	32659467	32668383	ENST00000399079	HLA-DQB1	ENSG00000179344	protein_coding	A0A140T9T0
6	32659467	32668383	ENST00000399079	HLA-DQB1	ENSG00000179344	protein_coding	A0A140TA15
6	32659467	32668383	ENST00000399079	HLA-DQB1	ENSG00000179344	protein_coding	A0A140T981
6	32659467	32668383	ENST00000399079	HLA-DQB1	ENSG00000179344	protein_coding	A0A140T9V6
6	32659467	32668383	ENST00000399079	HLA-DQB1	ENSG00000179344	protein_coding	A0A140T911
6	32659467	32668383	ENST00000399079	HLA-DQB1	ENSG00000179344	protein_coding	A0A140T9L5
6	32659467	32668383	ENST00000399079	HLA-DQB1	ENSG00000179344	protein_coding	A0A140T9Y4
6	32659467	32668383	ENST00000399079	HLA-DQB1	ENSG00000179344	protein_coding	A2AAY8
6	32659467	32668383	ENST00000399079	HLA-DQB1	ENSG00000179344	protein_coding	A0A140T9H9
6	32659467	32668383	ENST00000399079	HLA-DQB1	ENSG00000179344	protein_coding	E9PIB1
6	32659467	32668383	ENST00000399079	HLA-DQB1	ENSG00000179344	protein_coding	A0A140T9Z9
6	32659467	32668383	ENST00000374943	HLA-DQB1	ENSG00000179344	protein_coding	P01920
6	32659467	32668383	ENST00000374943	HLA-DQB1	ENSG00000179344	protein_coding	S6B230
6	32659467	32668383	ENST00000374943	HLA-DQB1	ENSG00000179344	protein_coding	A0A0U5Q247
6	32659467	32668383	ENST00000374943	HLA-DQB1	ENSG00000179344	protein_coding	A0A140T9S8
6	32659467	32668383	ENST00000374943	HLA-DQB1	ENSG00000179344	protein_coding	Q5Y7D3
6	32659467	32668383	ENST00000374943	HLA-DQB1	ENSG00000179344	protein_coding	Q5SU54
6	32659467	32668383	ENST00000374943	HLA-DQB1	ENSG00000179344	protein_coding	A0A0D5XQ77
6	32659467	32668383	ENST00000374943	HLA-DQB1	ENSG00000179344	protein_coding	U3PYL3
6	32659467	32668383	ENST00000374943	HLA-DQB1	ENSG00000179344	protein_coding	Q29967
6	32659467	32668383	ENST00000374943	HLA-DQB1	ENSG00000179344	protein_coding	A0A140T8Z5
6	32659467	32668383	ENST00000374943	HLA-DQB1	ENSG00000179344	protein_coding	Q5Y7D6
6	32659467	32668383	ENST00000374943	HLA-DQB1	ENSG00000179344	protein_coding	A0A0U5IHY9
6	32659467	32668383	ENST00000374943	HLA-DQB1	ENSG00000179344	protein_coding	B4DJG1
6	32659467	32668383	ENST00000374943	HLA-DQB1	ENSG00000179344	protein_coding	A0A140T8Z1
6	32659467	32668383	ENST00000374943	HLA-DQB1	ENSG00000179344	protein_coding	A0A140T9R6
6	32659467	32668383	ENST00000374943	HLA-DQB1	ENSG00000179344	protein_coding	A2AAZ0
6	32659467	32668383	ENST00000374943	HLA-DQB1	ENSG00000179344	protein_coding	A0A140T9T0
6	32659467	32668383	ENST00000374943	HLA-DQB1	ENSG00000179344	protein_coding	A0A140TA15
6	32659467	32668383	ENST00000374943	HLA-DQB1	ENSG00000179344	protein_coding	A0A140T981
6	32659467	32668383	ENST00000374943	HLA-DQB1	ENSG00000179344	protein_coding	A0A140T9V6
6	32659467	32668383	ENST00000374943	HLA-DQB1	ENSG00000179344	protein_coding	A0A140T911
6	32659467	32668383	ENST00000374943	HLA-DQB1	ENSG00000179344	protein_coding	A0A140T9L5
6	32659467	32668383	ENST00000374943	HLA-DQB1	ENSG00000179344	protein_coding	A0A140T9Y4
6	32659467	32668383	ENST00000374943	HLA-DQB1	ENSG00000179344	protein_coding	A2AAY8
6	32659467	32668383	ENST00000374943	HLA-DQB1	ENSG00000179344	protein_coding	A0A140T9H9
6	32659467	32668383	ENST00000374943	HLA-DQB1	ENSG00000179344	protein_coding	E9PIB1
6	32659467	32668383	ENST00000374943	HLA-DQB1	ENSG00000179344	protein_coding	A0A140T9Z9
6	32659467	32668383	ENST00000434651	HLA-DQB1	ENSG00000179344	protein_coding	P01920
6	32659467	32668383	ENST00000434651	HLA-DQB1	ENSG00000179344	protein_coding	S6B230
6	32659467	32668383	ENST00000434651	HLA-DQB1	ENSG00000179344	protein_coding	A0A0U5Q247
6	32659467	32668383	ENST00000434651	HLA-DQB1	ENSG00000179344	protein_coding	A0A140T9S8
6	32659467	32668383	ENST00000434651	HLA-DQB1	ENSG00000179344	protein_coding	Q5Y7D3
6	32659467	32668383	ENST00000434651	HLA-DQB1	ENSG00000179344	protein_coding	Q5SU54
6	32659467	32668383	ENST00000434651	HLA-DQB1	ENSG00000179344	protein_coding	A0A0D5XQ77
6	32659467	32668383	ENST00000434651	HLA-DQB1	ENSG00000179344	protein_coding	U3PYL3
6	32659467	32668383	ENST00000434651	HLA-DQB1	ENSG00000179344	protein_coding	Q29967
6	32659467	32668383	ENST00000434651	HLA-DQB1	ENSG00000179344	protein_coding	A0A140T8Z5
6	32659467	32668383	ENST00000434651	HLA-DQB1	ENSG00000179344	protein_coding	Q5Y7D6
6	32659467	32668383	ENST00000434651	HLA-DQB1	ENSG00000179344	protein_coding	A0A0U5IHY9
6	32659467	32668383	ENST00000434651	HLA-DQB1	ENSG00000179344	protein_coding	B4DJG1
6	32659467	32668383	ENST00000434651	HLA-DQB1	ENSG00000179344	protein_coding	A0A140T8Z1
6	32659467	32668383	ENST00000434651	HLA-DQB1	ENSG00000179344	protein_coding	A0A140T9R6
6	32659467	32668383	ENST00000434651	HLA-DQB1	ENSG00000179344	protein_coding	A2AAZ0
6	32659467	32668383	ENST00000434651	HLA-DQB1	ENSG00000179344	protein_coding	A0A140T9T0
6	32659467	32668383	ENST00000434651	HLA-DQB1	ENSG00000179344	protein_coding	A0A140TA15
6	32659467	32668383	ENST00000434651	HLA-DQB1	ENSG00000179344	protein_coding	A0A140T981
6	32659467	32668383	ENST00000434651	HLA-DQB1	ENSG00000179344	protein_coding	A0A140T9V6
6	32659467	32668383	ENST00000434651	HLA-DQB1	ENSG00000179344	protein_coding	A0A140T911
6	32659467	32668383	ENST00000434651	HLA-DQB1	ENSG00000179344	protein_coding	A0A140T9L5
6	32659467	32668383	ENST00000434651	HLA-DQB1	ENSG00000179344	protein_coding	A0A140T9Y4
6	32659467	32668383	ENST00000434651	HLA-DQB1	ENSG00000179344	protein_coding	A2AAY8
6	32659467	32668383	ENST00000434651	HLA-DQB1	ENSG00000179344	protein_coding	A0A140T9H9
6	32659467	32668383	ENST00000434651	HLA-DQB1	ENSG00000179344	protein_coding	E9PIB1
6	32659467	32668383	ENST00000434651	HLA-DQB1	ENSG00000179344	protein_coding	A0A140T9Z9
6	32659467	32668383	ENST00000399084	HLA-DQB1	ENSG00000179344	protein_coding	P01920
6	32659467	32668383	ENST00000399084	HLA-DQB1	ENSG00000179344	protein_coding	S6B230
6	32659467	32668383	ENST00000399084	HLA-DQB1	ENSG00000179344	protein_coding	A0A0U5Q247
6	32659467	32668383	ENST00000399084	HLA-DQB1	ENSG00000179344	protein_coding	A0A140T9S8
6	32659467	32668383	ENST00000399084	HLA-DQB1	ENSG00000179344	protein_coding	Q5Y7D3
6	32659467	32668383	ENST00000399084	HLA-DQB1	ENSG00000179344	protein_coding	Q5SU54
6	32659467	32668383	ENST00000399084	HLA-DQB1	ENSG00000179344	protein_coding	A0A0D5XQ77
6	32659467	32668383	ENST00000399084	HLA-DQB1	ENSG00000179344	protein_coding	U3PYL3
6	32659467	32668383	ENST00000399084	HLA-DQB1	ENSG00000179344	protein_coding	Q29967
6	32659467	32668383	ENST00000399084	HLA-DQB1	ENSG00000179344	protein_coding	A0A140T8Z5
6	32659467	32668383	ENST00000399084	HLA-DQB1	ENSG00000179344	protein_coding	Q5Y7D6
6	32659467	32668383	ENST00000399084	HLA-DQB1	ENSG00000179344	protein_coding	A0A0U5IHY9
6	32659467	32668383	ENST00000399084	HLA-DQB1	ENSG00000179344	protein_coding	B4DJG1
6	32659467	32668383	ENST00000399084	HLA-DQB1	ENSG00000179344	protein_coding	A0A140T8Z1
6	32659467	32668383	ENST00000399084	HLA-DQB1	ENSG00000179344	protein_coding	A0A140T9R6
6	32659467	32668383	ENST00000399084	HLA-DQB1	ENSG00000179344	protein_coding	A2AAZ0
6	32659467	32668383	ENST00000399084	HLA-DQB1	ENSG00000179344	protein_coding	A0A140T9T0
6	32659467	32668383	ENST00000399084	HLA-DQB1	ENSG00000179344	protein_coding	A0A140TA15
6	32659467	32668383	ENST00000399084	HLA-DQB1	ENSG00000179344	protein_coding	A0A140T981
6	32659467	32668383	ENST00000399084	HLA-DQB1	ENSG00000179344	protein_coding	A0A140T9V6
6	32659467	32668383	ENST00000399084	HLA-DQB1	ENSG00000179344	protein_coding	A0A140T911
6	32659467	32668383	ENST00000399084	HLA-DQB1	ENSG00000179344	protein_coding	A0A140T9L5
6	32659467	32668383	ENST00000399084	HLA-DQB1	ENSG00000179344	protein_coding	A0A140T9Y4
6	32659467	32668383	ENST00000399084	HLA-DQB1	ENSG00000179344	protein_coding	A2AAY8
6	32659467	32668383	ENST00000399084	HLA-DQB1	ENSG00000179344	protein_coding	A0A140T9H9
6	32659467	32668383	ENST00000399084	HLA-DQB1	ENSG00000179344	protein_coding	E9PIB1
6	32659467	32668383	ENST00000399084	HLA-DQB1	ENSG00000179344	protein_coding	A0A140T9Z9
16	67326798	67385204	ENST00000569499	LRRC36	ENSG00000159708	protein_coding	Q1X8D7
16	67326798	67385204	ENST00000569499	LRRC36	ENSG00000159708	protein_coding	H3BS33
16	67326798	67385204	ENST00000569499	LRRC36	ENSG00000159708	protein_coding	J3QRT0
16	67326798	67385204	ENST00000569499	LRRC36	ENSG00000159708	protein_coding	H3BNV0
16	67326798	67385204	ENST00000569499	LRRC36	ENSG00000159708	protein_coding	H3BQI9
16	67326798	67385204	ENST00000569499	LRRC36	ENSG00000159708	protein_coding	H3BSQ6
16	67326798	67385204	ENST00000569499	LRRC36	ENSG00000159708	protein_coding	H3BRP7
16	67326798	67385204	ENST00000569499	LRRC36	ENSG00000159708	protein_coding	H3BRB2
16	67326798	67385204	ENST00000569499	LRRC36	ENSG00000159708	protein_coding	H3BND7
16	67326798	67385204	ENST00000329956	LRRC36	ENSG00000159708	protein_coding	Q1X8D7
16	67326798	67385204	ENST00000329956	LRRC36	ENSG00000159708	protein_coding	H3BS33
16	67326798	67385204	ENST00000329956	LRRC36	ENSG00000159708	protein_coding	J3QRT0
16	67326798	67385204	ENST00000329956	LRRC36	ENSG00000159708	protein_coding	H3BNV0
16	67326798	67385204	ENST00000329956	LRRC36	ENSG00000159708	protein_coding	H3BQI9
16	67326798	67385204	ENST00000329956	LRRC36	ENSG00000159708	protein_coding	H3BSQ6
16	67326798	67385204	ENST00000329956	LRRC36	ENSG00000159708	protein_coding	H3BRP7
16	67326798	67385204	ENST00000329956	LRRC36	ENSG00000159708	protein_coding	H3BRB2
16	67326798	67385204	ENST00000329956	LRRC36	ENSG00000159708	protein_coding	H3BND7
16	67326798	67385204	ENST00000561948	LRRC36	ENSG00000159708	protein_coding	Q1X8D7
16	67326798	67385204	ENST00000561948	LRRC36	ENSG00000159708	protein_coding	H3BS33
16	67326798	67385204	ENST00000561948	LRRC36	ENSG00000159708	protein_coding	J3QRT0
16	67326798	67385204	ENST00000561948	LRRC36	ENSG00000159708	protein_coding	H3BNV0
16	67326798	67385204	ENST00000561948	LRRC36	ENSG00000159708	protein_coding	H3BQI9
16	67326798	67385204	ENST00000561948	LRRC36	ENSG00000159708	protein_coding	H3BSQ6
16	67326798	67385204	ENST00000561948	LRRC36	ENSG00000159708	protein_coding	H3BRP7
16	67326798	67385204	ENST00000561948	LRRC36	ENSG00000159708	protein_coding	H3BRB2
16	67326798	67385204	ENST00000561948	LRRC36	ENSG00000159708	protein_coding	H3BND7
16	67326798	67385204	ENST00000568804	LRRC36	ENSG00000159708	protein_coding	Q1X8D7
16	67326798	67385204	ENST00000568804	LRRC36	ENSG00000159708	protein_coding	H3BS33
16	67326798	67385204	ENST00000568804	LRRC36	ENSG00000159708	protein_coding	J3QRT0
16	67326798	67385204	ENST00000568804	LRRC36	ENSG00000159708	protein_coding	H3BNV0
16	67326798	67385204	ENST00000568804	LRRC36	ENSG00000159708	protein_coding	H3BQI9
16	67326798	67385204	ENST00000568804	LRRC36	ENSG00000159708	protein_coding	H3BSQ6
16	67326798	67385204	ENST00000568804	LRRC36	ENSG00000159708	protein_coding	H3BRP7
16	67326798	67385204	ENST00000568804	LRRC36	ENSG00000159708	protein_coding	H3BRB2
16	67326798	67385204	ENST00000568804	LRRC36	ENSG00000159708	protein_coding	H3BND7
16	67326798	67385204	ENST00000563189	LRRC36	ENSG00000159708	protein_coding	Q1X8D7
16	67326798	67385204	ENST00000563189	LRRC36	ENSG00000159708	protein_coding	H3BS33
16	67326798	67385204	ENST00000563189	LRRC36	ENSG00000159708	protein_coding	J3QRT0
16	67326798	67385204	ENST00000563189	LRRC36	ENSG00000159708	protein_coding	H3BNV0
16	67326798	67385204	ENST00000563189	LRRC36	ENSG00000159708	protein_coding	H3BQI9
16	67326798	67385204	ENST00000563189	LRRC36	ENSG00000159708	protein_coding	H3BSQ6
16	67326798	67385204	ENST00000563189	LRRC36	ENSG00000159708	protein_coding	H3BRP7
16	67326798	67385204	ENST00000563189	LRRC36	ENSG00000159708	protein_coding	H3BRB2
16	67326798	67385204	ENST00000563189	LRRC36	ENSG00000159708	protein_coding	H3BND7
16	67326798	67385204	ENST00000435835	LRRC36	ENSG00000159708	protein_coding	Q1X8D7
16	67326798	67385204	ENST00000435835	LRRC36	ENSG00000159708	protein_coding	H3BS33
16	67326798	67385204	ENST00000435835	LRRC36	ENSG00000159708	protein_coding	J3QRT0
16	67326798	67385204	ENST00000435835	LRRC36	ENSG00000159708	protein_coding	H3BNV0
16	67326798	67385204	ENST00000435835	LRRC36	ENSG00000159708	protein_coding	H3BQI9
16	67326798	67385204	ENST00000435835	LRRC36	ENSG00000159708	protein_coding	H3BSQ6
16	67326798	67385204	ENST00000435835	LRRC36	ENSG00000159708	protein_coding	H3BRP7
16	67326798	67385204	ENST00000435835	LRRC36	ENSG00000159708	protein_coding	H3BRB2
16	67326798	67385204	ENST00000435835	LRRC36	ENSG00000159708	protein_coding	H3BND7
1	12063303	12144207	ENST00000263932	TNFRSF8	ENSG00000120949	protein_coding	P28908
1	12063303	12144207	ENST00000263932	TNFRSF8	ENSG00000120949	protein_coding	D6RAG8
1	12063303	12144207	ENST00000413146	TNFRSF8	ENSG00000120949	protein_coding	P28908
1	12063303	12144207	ENST00000413146	TNFRSF8	ENSG00000120949	protein_coding	D6RAG8
1	12063303	12144207	ENST00000417814	TNFRSF8	ENSG00000120949	protein_coding	P28908
1	12063303	12144207	ENST00000417814	TNFRSF8	ENSG00000120949	protein_coding	D6RAG8
12	132603150	132610582	ENST00000376608	LRCOL1	ENSG00000204583	protein_coding	A6NCL2
12	132603150	132610582	ENST00000376608	LRCOL1	ENSG00000204583	protein_coding	A0A087WT69
12	132603150	132610582	ENST00000376608	LRCOL1	ENSG00000204583	protein_coding	A0A087WZ94
12	132603150	132610582	ENST00000376608	LRCOL1	ENSG00000204583	protein_coding	A0A087WYD7
6	31137534	31139066	ENST00000259845	PSORS1C2	ENSG00000204538	protein_coding	Q9UIG4
6	31137534	31139066	ENST00000259845	PSORS1C2	ENSG00000204538	protein_coding	Q5SQ83
6	31115087	31120446	ENST00000376288	CDSN	ENSG00000204539	protein_coding	M1SWB8
6	31115087	31120446	ENST00000376288	CDSN	ENSG00000204539	protein_coding	D2IYL2
6	31115087	31120446	ENST00000376288	CDSN	ENSG00000204539	protein_coding	Q2L6G8
6	31115087	31120446	ENST00000376288	CDSN	ENSG00000204539	protein_coding	G8JLG2
6	31114750	31140092	ENST00000259881	PSORS1C1	ENSG00000204540	protein_coding	Q9UIG5
6	31114750	31140092	ENST00000259881	PSORS1C1	ENSG00000204540	protein_coding	Q2M3K9
6	31114750	31140092	ENST00000259881	PSORS1C1	ENSG00000204540	protein_coding	A0A1W2PRX9
6	31114750	31140092	ENST00000259881	PSORS1C1	ENSG00000204540	protein_coding	D2IYL0
6	31114750	31140092	ENST00000259881	PSORS1C1	ENSG00000204540	protein_coding	A0A1W2PNR1
6	31114750	31140092	ENST00000259881	PSORS1C1	ENSG00000204540	protein_coding	A0A1W2PQG0
6	31114750	31140092	ENST00000259881	PSORS1C1	ENSG00000204540	protein_coding	A0A0C4DGJ2
6	31114750	31140092	ENST00000259881	PSORS1C1	ENSG00000204540	protein_coding	A0A140T8W9
6	31114750	31140092	ENST00000547221	PSORS1C1	ENSG00000204540	protein_coding	Q9UIG5
6	31114750	31140092	ENST00000547221	PSORS1C1	ENSG00000204540	protein_coding	Q2M3K9
6	31114750	31140092	ENST00000547221	PSORS1C1	ENSG00000204540	protein_coding	A0A1W2PRX9
6	31114750	31140092	ENST00000547221	PSORS1C1	ENSG00000204540	protein_coding	D2IYL0
6	31114750	31140092	ENST00000547221	PSORS1C1	ENSG00000204540	protein_coding	A0A1W2PNR1
6	31114750	31140092	ENST00000547221	PSORS1C1	ENSG00000204540	protein_coding	A0A1W2PQG0
6	31114750	31140092	ENST00000547221	PSORS1C1	ENSG00000204540	protein_coding	A0A0C4DGJ2
6	31114750	31140092	ENST00000547221	PSORS1C1	ENSG00000204540	protein_coding	A0A140T8W9
6	31114750	31140092	ENST00000481450	PSORS1C1	ENSG00000204540	protein_coding	Q9UIG5
6	31114750	31140092	ENST00000481450	PSORS1C1	ENSG00000204540	protein_coding	Q2M3K9
6	31114750	31140092	ENST00000481450	PSORS1C1	ENSG00000204540	protein_coding	A0A1W2PRX9
6	31114750	31140092	ENST00000481450	PSORS1C1	ENSG00000204540	protein_coding	D2IYL0
6	31114750	31140092	ENST00000481450	PSORS1C1	ENSG00000204540	protein_coding	A0A1W2PNR1
6	31114750	31140092	ENST00000481450	PSORS1C1	ENSG00000204540	protein_coding	A0A1W2PQG0
6	31114750	31140092	ENST00000481450	PSORS1C1	ENSG00000204540	protein_coding	A0A0C4DGJ2
6	31114750	31140092	ENST00000481450	PSORS1C1	ENSG00000204540	protein_coding	A0A140T8W9
16	67389809	67393518	ENST00000393957	TPPP3	ENSG00000159713	protein_coding	Q9BW30
16	67389809	67393518	ENST00000393957	TPPP3	ENSG00000159713	protein_coding	A0A024R702
16	67389809	67393518	ENST00000564104	TPPP3	ENSG00000159713	protein_coding	Q9BW30
16	67389809	67393518	ENST00000564104	TPPP3	ENSG00000159713	protein_coding	A0A024R702
16	67389809	67393518	ENST00000290942	TPPP3	ENSG00000159713	protein_coding	Q9BW30
16	67389809	67393518	ENST00000290942	TPPP3	ENSG00000159713	protein_coding	A0A024R702
16	67389809	67393518	ENST00000562206	TPPP3	ENSG00000159713	protein_coding	Q9BW30
16	67389809	67393518	ENST00000562206	TPPP3	ENSG00000159713	protein_coding	A0A024R702
2	60940222	61018259	ENST00000316752	PUS10	ENSG00000162927	protein_coding	Q3MIT2
2	60940222	61018259	ENST00000316752	PUS10	ENSG00000162927	protein_coding	A8MUL8
2	60940222	61018259	ENST00000316752	PUS10	ENSG00000162927	protein_coding	C9JNL8
2	60940222	61018259	ENST00000407787	PUS10	ENSG00000162927	protein_coding	Q3MIT2
2	60940222	61018259	ENST00000407787	PUS10	ENSG00000162927	protein_coding	A8MUL8
2	60940222	61018259	ENST00000407787	PUS10	ENSG00000162927	protein_coding	C9JNL8
2	60940222	61018259	ENST00000421319	PUS10	ENSG00000162927	protein_coding	Q3MIT2
2	60940222	61018259	ENST00000421319	PUS10	ENSG00000162927	protein_coding	A8MUL8
2	60940222	61018259	ENST00000421319	PUS10	ENSG00000162927	protein_coding	C9JNL8
2	60940222	61018259	ENST00000398658	PUS10	ENSG00000162927	protein_coding	Q3MIT2
2	60940222	61018259	ENST00000398658	PUS10	ENSG00000162927	protein_coding	A8MUL8
2	60940222	61018259	ENST00000398658	PUS10	ENSG00000162927	protein_coding	C9JNL8
16	67394152	67416833	ENST00000565726	ZDHHC1	ENSG00000159714	protein_coding	Q8WTX9
16	67394152	67416833	ENST00000565726	ZDHHC1	ENSG00000159714	protein_coding	I3L202
16	67394152	67416833	ENST00000348579	ZDHHC1	ENSG00000159714	protein_coding	Q8WTX9
16	67394152	67416833	ENST00000348579	ZDHHC1	ENSG00000159714	protein_coding	I3L202
16	67430652	67437553	ENST00000326152	HSD11B2	ENSG00000176387	protein_coding	P80365
16	67430652	67437553	ENST00000326152	HSD11B2	ENSG00000176387	protein_coding	R4GN04
1	2586491	2591469	ENST00000419916	PRXL2B	ENSG00000157870	protein_coding	Q8TBF2
1	2586491	2591469	ENST00000419916	PRXL2B	ENSG00000157870	protein_coding	A0A0A0MRV4
1	2586491	2591469	ENST00000419916	PRXL2B	ENSG00000157870	protein_coding	A0A0A0MT35
1	2586491	2591469	ENST00000419916	PRXL2B	ENSG00000157870	protein_coding	A0A2P0CTB1
1	2586491	2591469	ENST00000419916	PRXL2B	ENSG00000157870	protein_coding	J3KPF5
1	2586491	2591469	ENST00000419916	PRXL2B	ENSG00000157870	protein_coding	A0A2P0CU24
1	2586491	2591469	ENST00000419916	PRXL2B	ENSG00000157870	protein_coding	J3QKK8
1	2586491	2591469	ENST00000419916	PRXL2B	ENSG00000157870	protein_coding	J3KRV9
1	2586491	2591469	ENST00000419916	PRXL2B	ENSG00000157870	protein_coding	A0A2P0CTH9
1	2586491	2591469	ENST00000419916	PRXL2B	ENSG00000157870	protein_coding	A0A0G2JSF1
1	2586491	2591469	ENST00000378424	PRXL2B	ENSG00000157870	protein_coding	Q8TBF2
1	2586491	2591469	ENST00000378424	PRXL2B	ENSG00000157870	protein_coding	A0A0A0MRV4
1	2586491	2591469	ENST00000378424	PRXL2B	ENSG00000157870	protein_coding	A0A0A0MT35
1	2586491	2591469	ENST00000378424	PRXL2B	ENSG00000157870	protein_coding	A0A2P0CTB1
1	2586491	2591469	ENST00000378424	PRXL2B	ENSG00000157870	protein_coding	J3KPF5
1	2586491	2591469	ENST00000378424	PRXL2B	ENSG00000157870	protein_coding	A0A2P0CU24
1	2586491	2591469	ENST00000378424	PRXL2B	ENSG00000157870	protein_coding	J3QKK8
1	2586491	2591469	ENST00000378424	PRXL2B	ENSG00000157870	protein_coding	J3KRV9
1	2586491	2591469	ENST00000378424	PRXL2B	ENSG00000157870	protein_coding	A0A2P0CTH9
1	2586491	2591469	ENST00000378424	PRXL2B	ENSG00000157870	protein_coding	A0A0G2JSF1
1	2586491	2591469	ENST00000537325	PRXL2B	ENSG00000157870	protein_coding	Q8TBF2
1	2586491	2591469	ENST00000537325	PRXL2B	ENSG00000157870	protein_coding	A0A0A0MRV4
1	2586491	2591469	ENST00000537325	PRXL2B	ENSG00000157870	protein_coding	A0A0A0MT35
1	2586491	2591469	ENST00000537325	PRXL2B	ENSG00000157870	protein_coding	A0A2P0CTB1
1	2586491	2591469	ENST00000537325	PRXL2B	ENSG00000157870	protein_coding	J3KPF5
1	2586491	2591469	ENST00000537325	PRXL2B	ENSG00000157870	protein_coding	A0A2P0CU24
1	2586491	2591469	ENST00000537325	PRXL2B	ENSG00000157870	protein_coding	J3QKK8
1	2586491	2591469	ENST00000537325	PRXL2B	ENSG00000157870	protein_coding	J3KRV9
1	2586491	2591469	ENST00000537325	PRXL2B	ENSG00000157870	protein_coding	A0A2P0CTH9
1	2586491	2591469	ENST00000537325	PRXL2B	ENSG00000157870	protein_coding	A0A0G2JSF1
1	2586491	2591469	ENST00000378427	PRXL2B	ENSG00000157870	protein_coding	Q8TBF2
1	2586491	2591469	ENST00000378427	PRXL2B	ENSG00000157870	protein_coding	A0A0A0MRV4
1	2586491	2591469	ENST00000378427	PRXL2B	ENSG00000157870	protein_coding	A0A0A0MT35
1	2586491	2591469	ENST00000378427	PRXL2B	ENSG00000157870	protein_coding	A0A2P0CTB1
1	2586491	2591469	ENST00000378427	PRXL2B	ENSG00000157870	protein_coding	J3KPF5
1	2586491	2591469	ENST00000378427	PRXL2B	ENSG00000157870	protein_coding	A0A2P0CU24
1	2586491	2591469	ENST00000378427	PRXL2B	ENSG00000157870	protein_coding	J3QKK8
1	2586491	2591469	ENST00000378427	PRXL2B	ENSG00000157870	protein_coding	J3KRV9
1	2586491	2591469	ENST00000378427	PRXL2B	ENSG00000157870	protein_coding	A0A2P0CTH9
1	2586491	2591469	ENST00000378427	PRXL2B	ENSG00000157870	protein_coding	A0A0G2JSF1
1	2586491	2591469	ENST00000465233	PRXL2B	ENSG00000157870	protein_coding	Q8TBF2
1	2586491	2591469	ENST00000465233	PRXL2B	ENSG00000157870	protein_coding	A0A0A0MRV4
1	2586491	2591469	ENST00000465233	PRXL2B	ENSG00000157870	protein_coding	A0A0A0MT35
1	2586491	2591469	ENST00000465233	PRXL2B	ENSG00000157870	protein_coding	A0A2P0CTB1
1	2586491	2591469	ENST00000465233	PRXL2B	ENSG00000157870	protein_coding	J3KPF5
1	2586491	2591469	ENST00000465233	PRXL2B	ENSG00000157870	protein_coding	A0A2P0CU24
1	2586491	2591469	ENST00000465233	PRXL2B	ENSG00000157870	protein_coding	J3QKK8
1	2586491	2591469	ENST00000465233	PRXL2B	ENSG00000157870	protein_coding	J3KRV9
1	2586491	2591469	ENST00000465233	PRXL2B	ENSG00000157870	protein_coding	A0A2P0CTH9
1	2586491	2591469	ENST00000465233	PRXL2B	ENSG00000157870	protein_coding	A0A0G2JSF1
1	2586491	2591469	ENST00000498083	PRXL2B	ENSG00000157870	protein_coding	Q8TBF2
1	2586491	2591469	ENST00000498083	PRXL2B	ENSG00000157870	protein_coding	A0A0A0MRV4
1	2586491	2591469	ENST00000498083	PRXL2B	ENSG00000157870	protein_coding	A0A0A0MT35
1	2586491	2591469	ENST00000498083	PRXL2B	ENSG00000157870	protein_coding	A0A2P0CTB1
1	2586491	2591469	ENST00000498083	PRXL2B	ENSG00000157870	protein_coding	J3KPF5
1	2586491	2591469	ENST00000498083	PRXL2B	ENSG00000157870	protein_coding	A0A2P0CU24
1	2586491	2591469	ENST00000498083	PRXL2B	ENSG00000157870	protein_coding	J3QKK8
1	2586491	2591469	ENST00000498083	PRXL2B	ENSG00000157870	protein_coding	J3KRV9
1	2586491	2591469	ENST00000498083	PRXL2B	ENSG00000157870	protein_coding	A0A2P0CTH9
1	2586491	2591469	ENST00000498083	PRXL2B	ENSG00000157870	protein_coding	A0A0G2JSF1
1	2586491	2591469	ENST00000444521	PRXL2B	ENSG00000157870	protein_coding	Q8TBF2
1	2586491	2591469	ENST00000444521	PRXL2B	ENSG00000157870	protein_coding	A0A0A0MRV4
1	2586491	2591469	ENST00000444521	PRXL2B	ENSG00000157870	protein_coding	A0A0A0MT35
1	2586491	2591469	ENST00000444521	PRXL2B	ENSG00000157870	protein_coding	A0A2P0CTB1
1	2586491	2591469	ENST00000444521	PRXL2B	ENSG00000157870	protein_coding	J3KPF5
1	2586491	2591469	ENST00000444521	PRXL2B	ENSG00000157870	protein_coding	A0A2P0CU24
1	2586491	2591469	ENST00000444521	PRXL2B	ENSG00000157870	protein_coding	J3QKK8
1	2586491	2591469	ENST00000444521	PRXL2B	ENSG00000157870	protein_coding	J3KRV9
1	2586491	2591469	ENST00000444521	PRXL2B	ENSG00000157870	protein_coding	A0A2P0CTH9
1	2586491	2591469	ENST00000444521	PRXL2B	ENSG00000157870	protein_coding	A0A0G2JSF1
1	2586491	2591469	ENST00000378425	PRXL2B	ENSG00000157870	protein_coding	Q8TBF2
1	2586491	2591469	ENST00000378425	PRXL2B	ENSG00000157870	protein_coding	A0A0A0MRV4
1	2586491	2591469	ENST00000378425	PRXL2B	ENSG00000157870	protein_coding	A0A0A0MT35
1	2586491	2591469	ENST00000378425	PRXL2B	ENSG00000157870	protein_coding	A0A2P0CTB1
1	2586491	2591469	ENST00000378425	PRXL2B	ENSG00000157870	protein_coding	J3KPF5
1	2586491	2591469	ENST00000378425	PRXL2B	ENSG00000157870	protein_coding	A0A2P0CU24
1	2586491	2591469	ENST00000378425	PRXL2B	ENSG00000157870	protein_coding	J3QKK8
1	2586491	2591469	ENST00000378425	PRXL2B	ENSG00000157870	protein_coding	J3KRV9
1	2586491	2591469	ENST00000378425	PRXL2B	ENSG00000157870	protein_coding	A0A2P0CTH9
1	2586491	2591469	ENST00000378425	PRXL2B	ENSG00000157870	protein_coding	A0A0G2JSF1
1	2590639	2633016	ENST00000471840	MMEL1	ENSG00000142606	protein_coding	Q495T6
1	2590639	2633016	ENST00000471840	MMEL1	ENSG00000142606	protein_coding	J3KRD2
1	2590639	2633016	ENST00000378412	MMEL1	ENSG00000142606	protein_coding	Q495T6
1	2590639	2633016	ENST00000378412	MMEL1	ENSG00000142606	protein_coding	J3KRD2
1	2590639	2633016	ENST00000502556	MMEL1	ENSG00000142606	protein_coding	Q495T6
1	2590639	2633016	ENST00000502556	MMEL1	ENSG00000142606	protein_coding	J3KRD2
12	132618776	132622388	ENST00000643471	P2RX2	ENSG00000187848	protein_coding	Q9UBL9
12	132618776	132622388	ENST00000643471	P2RX2	ENSG00000187848	protein_coding	Q32MC3
12	132618776	132622388	ENST00000449132	P2RX2	ENSG00000187848	protein_coding	Q9UBL9
12	132618776	132622388	ENST00000449132	P2RX2	ENSG00000187848	protein_coding	Q32MC3
12	132618776	132622388	ENST00000343948	P2RX2	ENSG00000187848	protein_coding	Q9UBL9
12	132618776	132622388	ENST00000343948	P2RX2	ENSG00000187848	protein_coding	Q32MC3
12	132618776	132622388	ENST00000352418	P2RX2	ENSG00000187848	protein_coding	Q9UBL9
12	132618776	132622388	ENST00000352418	P2RX2	ENSG00000187848	protein_coding	Q32MC3
12	132618776	132622388	ENST00000350048	P2RX2	ENSG00000187848	protein_coding	Q9UBL9
12	132618776	132622388	ENST00000350048	P2RX2	ENSG00000187848	protein_coding	Q32MC3
12	132618776	132622388	ENST00000351222	P2RX2	ENSG00000187848	protein_coding	Q9UBL9
12	132618776	132622388	ENST00000351222	P2RX2	ENSG00000187848	protein_coding	Q32MC3
12	132618776	132622388	ENST00000348800	P2RX2	ENSG00000187848	protein_coding	Q9UBL9
12	132618776	132622388	ENST00000348800	P2RX2	ENSG00000187848	protein_coding	Q32MC3
12	132618776	132622388	ENST00000542301	P2RX2	ENSG00000187848	protein_coding	Q9UBL9
12	132618776	132622388	ENST00000542301	P2RX2	ENSG00000187848	protein_coding	Q32MC3
16	67438014	67481181	ENST00000290949	ATP6V0D1	ENSG00000159720	protein_coding	P61421
16	67438014	67481181	ENST00000290949	ATP6V0D1	ENSG00000159720	protein_coding	H3BUQ0
16	67438014	67481181	ENST00000290949	ATP6V0D1	ENSG00000159720	protein_coding	H3BSG7
16	67438014	67481181	ENST00000290949	ATP6V0D1	ENSG00000159720	protein_coding	H3BTB5
16	67438014	67481181	ENST00000290949	ATP6V0D1	ENSG00000159720	protein_coding	R4GN72
16	67438014	67481181	ENST00000290949	ATP6V0D1	ENSG00000159720	protein_coding	H3BQB4
16	67438014	67481181	ENST00000290949	ATP6V0D1	ENSG00000159720	protein_coding	F5GYQ1
16	67438014	67481181	ENST00000565835	ATP6V0D1	ENSG00000159720	protein_coding	P61421
16	67438014	67481181	ENST00000565835	ATP6V0D1	ENSG00000159720	protein_coding	H3BUQ0
16	67438014	67481181	ENST00000565835	ATP6V0D1	ENSG00000159720	protein_coding	H3BSG7
16	67438014	67481181	ENST00000565835	ATP6V0D1	ENSG00000159720	protein_coding	H3BTB5
16	67438014	67481181	ENST00000565835	ATP6V0D1	ENSG00000159720	protein_coding	R4GN72
16	67438014	67481181	ENST00000565835	ATP6V0D1	ENSG00000159720	protein_coding	H3BQB4
16	67438014	67481181	ENST00000565835	ATP6V0D1	ENSG00000159720	protein_coding	F5GYQ1
16	67438014	67481181	ENST00000540149	ATP6V0D1	ENSG00000159720	protein_coding	P61421
16	67438014	67481181	ENST00000540149	ATP6V0D1	ENSG00000159720	protein_coding	H3BUQ0
16	67438014	67481181	ENST00000540149	ATP6V0D1	ENSG00000159720	protein_coding	H3BSG7
16	67438014	67481181	ENST00000540149	ATP6V0D1	ENSG00000159720	protein_coding	H3BTB5
16	67438014	67481181	ENST00000540149	ATP6V0D1	ENSG00000159720	protein_coding	R4GN72
16	67438014	67481181	ENST00000540149	ATP6V0D1	ENSG00000159720	protein_coding	H3BQB4
16	67438014	67481181	ENST00000540149	ATP6V0D1	ENSG00000159720	protein_coding	F5GYQ1
16	67438014	67481181	ENST00000564615	ATP6V0D1	ENSG00000159720	protein_coding	P61421
16	67438014	67481181	ENST00000564615	ATP6V0D1	ENSG00000159720	protein_coding	H3BUQ0
16	67438014	67481181	ENST00000564615	ATP6V0D1	ENSG00000159720	protein_coding	H3BSG7
16	67438014	67481181	ENST00000564615	ATP6V0D1	ENSG00000159720	protein_coding	H3BTB5
16	67438014	67481181	ENST00000564615	ATP6V0D1	ENSG00000159720	protein_coding	R4GN72
16	67438014	67481181	ENST00000564615	ATP6V0D1	ENSG00000159720	protein_coding	H3BQB4
16	67438014	67481181	ENST00000564615	ATP6V0D1	ENSG00000159720	protein_coding	F5GYQ1
16	67438014	67481181	ENST00000602876	ATP6V0D1	ENSG00000159720	protein_coding	P61421
16	67438014	67481181	ENST00000602876	ATP6V0D1	ENSG00000159720	protein_coding	H3BUQ0
16	67438014	67481181	ENST00000602876	ATP6V0D1	ENSG00000159720	protein_coding	H3BSG7
16	67438014	67481181	ENST00000602876	ATP6V0D1	ENSG00000159720	protein_coding	H3BTB5
16	67438014	67481181	ENST00000602876	ATP6V0D1	ENSG00000159720	protein_coding	R4GN72
16	67438014	67481181	ENST00000602876	ATP6V0D1	ENSG00000159720	protein_coding	H3BQB4
16	67438014	67481181	ENST00000602876	ATP6V0D1	ENSG00000159720	protein_coding	F5GYQ1
16	50666300	50681353	ENST00000423026	SNX20	ENSG00000167208	protein_coding	Q7Z614
16	50666300	50681353	ENST00000423026	SNX20	ENSG00000167208	protein_coding	A0A087X2C1
16	50666300	50681353	ENST00000300590	SNX20	ENSG00000167208	protein_coding	Q7Z614
16	50666300	50681353	ENST00000300590	SNX20	ENSG00000167208	protein_coding	A0A087X2C1
16	50666300	50681353	ENST00000330943	SNX20	ENSG00000167208	protein_coding	Q7Z614
16	50666300	50681353	ENST00000330943	SNX20	ENSG00000167208	protein_coding	A0A087X2C1
16	50666300	50681353	ENST00000610485	SNX20	ENSG00000167208	protein_coding	Q7Z614
16	50666300	50681353	ENST00000610485	SNX20	ENSG00000167208	protein_coding	A0A087X2C1
12	132623753	132687376	ENST00000320574	POLE	ENSG00000177084	protein_coding	Q07864
12	132623753	132687376	ENST00000320574	POLE	ENSG00000177084	protein_coding	F5H1D6
12	132623753	132687376	ENST00000320574	POLE	ENSG00000177084	protein_coding	F5H7E4
12	132623753	132687376	ENST00000535270	POLE	ENSG00000177084	protein_coding	Q07864
12	132623753	132687376	ENST00000535270	POLE	ENSG00000177084	protein_coding	F5H1D6
12	132623753	132687376	ENST00000535270	POLE	ENSG00000177084	protein_coding	F5H7E4
16	67482571	67483547	ENST00000290953	AGRP	ENSG00000159723	protein_coding	O00253
16	67482571	67483547	ENST00000290953	AGRP	ENSG00000159723	protein_coding	C6SUN5
7	128862451	128910719	ENST00000673954	KCP	ENSG00000135253	protein_coding	Q6ZWJ8
7	128862451	128910719	ENST00000673954	KCP	ENSG00000135253	protein_coding	A0A087WVT8
7	128862451	128910719	ENST00000673954	KCP	ENSG00000135253	protein_coding	A0A087X1L3
7	128862451	128910719	ENST00000673954	KCP	ENSG00000135253	protein_coding	A0A087WXB2
7	128862451	128910719	ENST00000610776	KCP	ENSG00000135253	protein_coding	Q6ZWJ8
7	128862451	128910719	ENST00000610776	KCP	ENSG00000135253	protein_coding	A0A087WVT8
7	128862451	128910719	ENST00000610776	KCP	ENSG00000135253	protein_coding	A0A087X1L3
7	128862451	128910719	ENST00000610776	KCP	ENSG00000135253	protein_coding	A0A087WXB2
7	128862451	128910719	ENST00000613019	KCP	ENSG00000135253	protein_coding	Q6ZWJ8
7	128862451	128910719	ENST00000613019	KCP	ENSG00000135253	protein_coding	A0A087WVT8
7	128862451	128910719	ENST00000613019	KCP	ENSG00000135253	protein_coding	A0A087X1L3
7	128862451	128910719	ENST00000613019	KCP	ENSG00000135253	protein_coding	A0A087WXB2
7	128862451	128910719	ENST00000620378	KCP	ENSG00000135253	protein_coding	Q6ZWJ8
7	128862451	128910719	ENST00000620378	KCP	ENSG00000135253	protein_coding	A0A087WVT8
7	128862451	128910719	ENST00000620378	KCP	ENSG00000135253	protein_coding	A0A087X1L3
7	128862451	128910719	ENST00000620378	KCP	ENSG00000135253	protein_coding	A0A087WXB2
6	31142439	31158238	ENST00000396268	CCHCR1	ENSG00000204536	protein_coding	Q8TD31
6	31142439	31158238	ENST00000396268	CCHCR1	ENSG00000204536	protein_coding	A0A0G2JIT9
6	31142439	31158238	ENST00000396268	CCHCR1	ENSG00000204536	protein_coding	A0A0G2JJ47
6	31142439	31158238	ENST00000396268	CCHCR1	ENSG00000204536	protein_coding	D6R9W9
6	31142439	31158238	ENST00000396268	CCHCR1	ENSG00000204536	protein_coding	Q5STF0
6	31142439	31158238	ENST00000396268	CCHCR1	ENSG00000204536	protein_coding	A0A0G2JJK2
6	31142439	31158238	ENST00000396268	CCHCR1	ENSG00000204536	protein_coding	A2ABH4
6	31142439	31158238	ENST00000396268	CCHCR1	ENSG00000204536	protein_coding	M1T2K8
6	31142439	31158238	ENST00000396268	CCHCR1	ENSG00000204536	protein_coding	A0A0G2JII5
6	31142439	31158238	ENST00000396268	CCHCR1	ENSG00000204536	protein_coding	A0A0G2JP87
6	31142439	31158238	ENST00000396268	CCHCR1	ENSG00000204536	protein_coding	A0A0G2JIL2
6	31142439	31158238	ENST00000396268	CCHCR1	ENSG00000204536	protein_coding	A0A0G2JPU2
6	31142439	31158238	ENST00000396268	CCHCR1	ENSG00000204536	protein_coding	B0S7V6
6	31142439	31158238	ENST00000396268	CCHCR1	ENSG00000204536	protein_coding	A0A0G2JI86
6	31142439	31158238	ENST00000396268	CCHCR1	ENSG00000204536	protein_coding	A0A0G2JJK7
6	31142439	31158238	ENST00000396268	CCHCR1	ENSG00000204536	protein_coding	A2ABH5
6	31142439	31158238	ENST00000396268	CCHCR1	ENSG00000204536	protein_coding	A2ABH3
6	31142439	31158238	ENST00000396268	CCHCR1	ENSG00000204536	protein_coding	A0A0G2JJZ1
6	31142439	31158238	ENST00000396268	CCHCR1	ENSG00000204536	protein_coding	A2ABH1
6	31142439	31158238	ENST00000396268	CCHCR1	ENSG00000204536	protein_coding	B0V092
6	31142439	31158238	ENST00000396268	CCHCR1	ENSG00000204536	protein_coding	A0A0G2JI40
6	31142439	31158238	ENST00000396268	CCHCR1	ENSG00000204536	protein_coding	A0A0G2JHN4
6	31142439	31158238	ENST00000396268	CCHCR1	ENSG00000204536	protein_coding	D6RB88
6	31142439	31158238	ENST00000396268	CCHCR1	ENSG00000204536	protein_coding	A0A494C0D7
6	31142439	31158238	ENST00000396268	CCHCR1	ENSG00000204536	protein_coding	D6RAE7
6	31142439	31158238	ENST00000396268	CCHCR1	ENSG00000204536	protein_coding	D6RD84
6	31142439	31158238	ENST00000396268	CCHCR1	ENSG00000204536	protein_coding	D6RDI7
6	31142439	31158238	ENST00000396268	CCHCR1	ENSG00000204536	protein_coding	D6RE89
6	31142439	31158238	ENST00000396268	CCHCR1	ENSG00000204536	protein_coding	E7EPK4
6	31142439	31158238	ENST00000396268	CCHCR1	ENSG00000204536	protein_coding	E9PGB6
6	31142439	31158238	ENST00000396268	CCHCR1	ENSG00000204536	protein_coding	A0A494C023
6	31142439	31158238	ENST00000396268	CCHCR1	ENSG00000204536	protein_coding	E9PHV1
6	31142439	31158238	ENST00000396268	CCHCR1	ENSG00000204536	protein_coding	D6RA02
6	31142439	31158238	ENST00000396268	CCHCR1	ENSG00000204536	protein_coding	D6RBG1
6	31142439	31158238	ENST00000396268	CCHCR1	ENSG00000204536	protein_coding	E7EQE8
6	31142439	31158238	ENST00000396268	CCHCR1	ENSG00000204536	protein_coding	E7EQC5
6	31142439	31158238	ENST00000396268	CCHCR1	ENSG00000204536	protein_coding	A0A140T9J5
6	31142439	31158238	ENST00000376266	CCHCR1	ENSG00000204536	protein_coding	Q8TD31
6	31142439	31158238	ENST00000376266	CCHCR1	ENSG00000204536	protein_coding	A0A0G2JIT9
6	31142439	31158238	ENST00000376266	CCHCR1	ENSG00000204536	protein_coding	A0A0G2JJ47
6	31142439	31158238	ENST00000376266	CCHCR1	ENSG00000204536	protein_coding	D6R9W9
6	31142439	31158238	ENST00000376266	CCHCR1	ENSG00000204536	protein_coding	Q5STF0
6	31142439	31158238	ENST00000376266	CCHCR1	ENSG00000204536	protein_coding	A0A0G2JJK2
6	31142439	31158238	ENST00000376266	CCHCR1	ENSG00000204536	protein_coding	A2ABH4
6	31142439	31158238	ENST00000376266	CCHCR1	ENSG00000204536	protein_coding	M1T2K8
6	31142439	31158238	ENST00000376266	CCHCR1	ENSG00000204536	protein_coding	A0A0G2JII5
6	31142439	31158238	ENST00000376266	CCHCR1	ENSG00000204536	protein_coding	A0A0G2JP87
6	31142439	31158238	ENST00000376266	CCHCR1	ENSG00000204536	protein_coding	A0A0G2JIL2
6	31142439	31158238	ENST00000376266	CCHCR1	ENSG00000204536	protein_coding	A0A0G2JPU2
6	31142439	31158238	ENST00000376266	CCHCR1	ENSG00000204536	protein_coding	B0S7V6
6	31142439	31158238	ENST00000376266	CCHCR1	ENSG00000204536	protein_coding	A0A0G2JI86
6	31142439	31158238	ENST00000376266	CCHCR1	ENSG00000204536	protein_coding	A0A0G2JJK7
6	31142439	31158238	ENST00000376266	CCHCR1	ENSG00000204536	protein_coding	A2ABH5
6	31142439	31158238	ENST00000376266	CCHCR1	ENSG00000204536	protein_coding	A2ABH3
6	31142439	31158238	ENST00000376266	CCHCR1	ENSG00000204536	protein_coding	A0A0G2JJZ1
6	31142439	31158238	ENST00000376266	CCHCR1	ENSG00000204536	protein_coding	A2ABH1
6	31142439	31158238	ENST00000376266	CCHCR1	ENSG00000204536	protein_coding	B0V092
6	31142439	31158238	ENST00000376266	CCHCR1	ENSG00000204536	protein_coding	A0A0G2JI40
6	31142439	31158238	ENST00000376266	CCHCR1	ENSG00000204536	protein_coding	A0A0G2JHN4
6	31142439	31158238	ENST00000376266	CCHCR1	ENSG00000204536	protein_coding	D6RB88
6	31142439	31158238	ENST00000376266	CCHCR1	ENSG00000204536	protein_coding	A0A494C0D7
6	31142439	31158238	ENST00000376266	CCHCR1	ENSG00000204536	protein_coding	D6RAE7
6	31142439	31158238	ENST00000376266	CCHCR1	ENSG00000204536	protein_coding	D6RD84
6	31142439	31158238	ENST00000376266	CCHCR1	ENSG00000204536	protein_coding	D6RDI7
6	31142439	31158238	ENST00000376266	CCHCR1	ENSG00000204536	protein_coding	D6RE89
6	31142439	31158238	ENST00000376266	CCHCR1	ENSG00000204536	protein_coding	E7EPK4
6	31142439	31158238	ENST00000376266	CCHCR1	ENSG00000204536	protein_coding	E9PGB6
6	31142439	31158238	ENST00000376266	CCHCR1	ENSG00000204536	protein_coding	A0A494C023
6	31142439	31158238	ENST00000376266	CCHCR1	ENSG00000204536	protein_coding	E9PHV1
6	31142439	31158238	ENST00000376266	CCHCR1	ENSG00000204536	protein_coding	D6RA02
6	31142439	31158238	ENST00000376266	CCHCR1	ENSG00000204536	protein_coding	D6RBG1
6	31142439	31158238	ENST00000376266	CCHCR1	ENSG00000204536	protein_coding	E7EQE8
6	31142439	31158238	ENST00000376266	CCHCR1	ENSG00000204536	protein_coding	E7EQC5
6	31142439	31158238	ENST00000376266	CCHCR1	ENSG00000204536	protein_coding	A0A140T9J5
6	31142439	31158238	ENST00000396263	CCHCR1	ENSG00000204536	protein_coding	Q8TD31
6	31142439	31158238	ENST00000396263	CCHCR1	ENSG00000204536	protein_coding	A0A0G2JIT9
6	31142439	31158238	ENST00000396263	CCHCR1	ENSG00000204536	protein_coding	A0A0G2JJ47
6	31142439	31158238	ENST00000396263	CCHCR1	ENSG00000204536	protein_coding	D6R9W9
6	31142439	31158238	ENST00000396263	CCHCR1	ENSG00000204536	protein_coding	Q5STF0
6	31142439	31158238	ENST00000396263	CCHCR1	ENSG00000204536	protein_coding	A0A0G2JJK2
6	31142439	31158238	ENST00000396263	CCHCR1	ENSG00000204536	protein_coding	A2ABH4
6	31142439	31158238	ENST00000396263	CCHCR1	ENSG00000204536	protein_coding	M1T2K8
6	31142439	31158238	ENST00000396263	CCHCR1	ENSG00000204536	protein_coding	A0A0G2JII5
6	31142439	31158238	ENST00000396263	CCHCR1	ENSG00000204536	protein_coding	A0A0G2JP87
6	31142439	31158238	ENST00000396263	CCHCR1	ENSG00000204536	protein_coding	A0A0G2JIL2
6	31142439	31158238	ENST00000396263	CCHCR1	ENSG00000204536	protein_coding	A0A0G2JPU2
6	31142439	31158238	ENST00000396263	CCHCR1	ENSG00000204536	protein_coding	B0S7V6
6	31142439	31158238	ENST00000396263	CCHCR1	ENSG00000204536	protein_coding	A0A0G2JI86
6	31142439	31158238	ENST00000396263	CCHCR1	ENSG00000204536	protein_coding	A0A0G2JJK7
6	31142439	31158238	ENST00000396263	CCHCR1	ENSG00000204536	protein_coding	A2ABH5
6	31142439	31158238	ENST00000396263	CCHCR1	ENSG00000204536	protein_coding	A2ABH3
6	31142439	31158238	ENST00000396263	CCHCR1	ENSG00000204536	protein_coding	A0A0G2JJZ1
6	31142439	31158238	ENST00000396263	CCHCR1	ENSG00000204536	protein_coding	A2ABH1
6	31142439	31158238	ENST00000396263	CCHCR1	ENSG00000204536	protein_coding	B0V092
6	31142439	31158238	ENST00000396263	CCHCR1	ENSG00000204536	protein_coding	A0A0G2JI40
6	31142439	31158238	ENST00000396263	CCHCR1	ENSG00000204536	protein_coding	A0A0G2JHN4
6	31142439	31158238	ENST00000396263	CCHCR1	ENSG00000204536	protein_coding	D6RB88
6	31142439	31158238	ENST00000396263	CCHCR1	ENSG00000204536	protein_coding	A0A494C0D7
6	31142439	31158238	ENST00000396263	CCHCR1	ENSG00000204536	protein_coding	D6RAE7
6	31142439	31158238	ENST00000396263	CCHCR1	ENSG00000204536	protein_coding	D6RD84
6	31142439	31158238	ENST00000396263	CCHCR1	ENSG00000204536	protein_coding	D6RDI7
6	31142439	31158238	ENST00000396263	CCHCR1	ENSG00000204536	protein_coding	D6RE89
6	31142439	31158238	ENST00000396263	CCHCR1	ENSG00000204536	protein_coding	E7EPK4
6	31142439	31158238	ENST00000396263	CCHCR1	ENSG00000204536	protein_coding	E9PGB6
6	31142439	31158238	ENST00000396263	CCHCR1	ENSG00000204536	protein_coding	A0A494C023
6	31142439	31158238	ENST00000396263	CCHCR1	ENSG00000204536	protein_coding	E9PHV1
6	31142439	31158238	ENST00000396263	CCHCR1	ENSG00000204536	protein_coding	D6RA02
6	31142439	31158238	ENST00000396263	CCHCR1	ENSG00000204536	protein_coding	D6RBG1
6	31142439	31158238	ENST00000396263	CCHCR1	ENSG00000204536	protein_coding	E7EQE8
6	31142439	31158238	ENST00000396263	CCHCR1	ENSG00000204536	protein_coding	E7EQC5
6	31142439	31158238	ENST00000396263	CCHCR1	ENSG00000204536	protein_coding	A0A140T9J5
6	31142439	31158238	ENST00000451521	CCHCR1	ENSG00000204536	protein_coding	Q8TD31
6	31142439	31158238	ENST00000451521	CCHCR1	ENSG00000204536	protein_coding	A0A0G2JIT9
6	31142439	31158238	ENST00000451521	CCHCR1	ENSG00000204536	protein_coding	A0A0G2JJ47
6	31142439	31158238	ENST00000451521	CCHCR1	ENSG00000204536	protein_coding	D6R9W9
6	31142439	31158238	ENST00000451521	CCHCR1	ENSG00000204536	protein_coding	Q5STF0
6	31142439	31158238	ENST00000451521	CCHCR1	ENSG00000204536	protein_coding	A0A0G2JJK2
6	31142439	31158238	ENST00000451521	CCHCR1	ENSG00000204536	protein_coding	A2ABH4
6	31142439	31158238	ENST00000451521	CCHCR1	ENSG00000204536	protein_coding	M1T2K8
6	31142439	31158238	ENST00000451521	CCHCR1	ENSG00000204536	protein_coding	A0A0G2JII5
6	31142439	31158238	ENST00000451521	CCHCR1	ENSG00000204536	protein_coding	A0A0G2JP87
6	31142439	31158238	ENST00000451521	CCHCR1	ENSG00000204536	protein_coding	A0A0G2JIL2
6	31142439	31158238	ENST00000451521	CCHCR1	ENSG00000204536	protein_coding	A0A0G2JPU2
6	31142439	31158238	ENST00000451521	CCHCR1	ENSG00000204536	protein_coding	B0S7V6
6	31142439	31158238	ENST00000451521	CCHCR1	ENSG00000204536	protein_coding	A0A0G2JI86
6	31142439	31158238	ENST00000451521	CCHCR1	ENSG00000204536	protein_coding	A0A0G2JJK7
6	31142439	31158238	ENST00000451521	CCHCR1	ENSG00000204536	protein_coding	A2ABH5
6	31142439	31158238	ENST00000451521	CCHCR1	ENSG00000204536	protein_coding	A2ABH3
6	31142439	31158238	ENST00000451521	CCHCR1	ENSG00000204536	protein_coding	A0A0G2JJZ1
6	31142439	31158238	ENST00000451521	CCHCR1	ENSG00000204536	protein_coding	A2ABH1
6	31142439	31158238	ENST00000451521	CCHCR1	ENSG00000204536	protein_coding	B0V092
6	31142439	31158238	ENST00000451521	CCHCR1	ENSG00000204536	protein_coding	A0A0G2JI40
6	31142439	31158238	ENST00000451521	CCHCR1	ENSG00000204536	protein_coding	A0A0G2JHN4
6	31142439	31158238	ENST00000451521	CCHCR1	ENSG00000204536	protein_coding	D6RB88
6	31142439	31158238	ENST00000451521	CCHCR1	ENSG00000204536	protein_coding	A0A494C0D7
6	31142439	31158238	ENST00000451521	CCHCR1	ENSG00000204536	protein_coding	D6RAE7
6	31142439	31158238	ENST00000451521	CCHCR1	ENSG00000204536	protein_coding	D6RD84
6	31142439	31158238	ENST00000451521	CCHCR1	ENSG00000204536	protein_coding	D6RDI7
6	31142439	31158238	ENST00000451521	CCHCR1	ENSG00000204536	protein_coding	D6RE89
6	31142439	31158238	ENST00000451521	CCHCR1	ENSG00000204536	protein_coding	E7EPK4
6	31142439	31158238	ENST00000451521	CCHCR1	ENSG00000204536	protein_coding	E9PGB6
6	31142439	31158238	ENST00000451521	CCHCR1	ENSG00000204536	protein_coding	A0A494C023
6	31142439	31158238	ENST00000451521	CCHCR1	ENSG00000204536	protein_coding	E9PHV1
6	31142439	31158238	ENST00000451521	CCHCR1	ENSG00000204536	protein_coding	D6RA02
6	31142439	31158238	ENST00000451521	CCHCR1	ENSG00000204536	protein_coding	D6RBG1
6	31142439	31158238	ENST00000451521	CCHCR1	ENSG00000204536	protein_coding	E7EQE8
6	31142439	31158238	ENST00000451521	CCHCR1	ENSG00000204536	protein_coding	E7EQC5
6	31142439	31158238	ENST00000451521	CCHCR1	ENSG00000204536	protein_coding	A0A140T9J5
6	31142439	31158238	ENST00000448141	CCHCR1	ENSG00000204536	protein_coding	Q8TD31
6	31142439	31158238	ENST00000448141	CCHCR1	ENSG00000204536	protein_coding	A0A0G2JIT9
6	31142439	31158238	ENST00000448141	CCHCR1	ENSG00000204536	protein_coding	A0A0G2JJ47
6	31142439	31158238	ENST00000448141	CCHCR1	ENSG00000204536	protein_coding	D6R9W9
6	31142439	31158238	ENST00000448141	CCHCR1	ENSG00000204536	protein_coding	Q5STF0
6	31142439	31158238	ENST00000448141	CCHCR1	ENSG00000204536	protein_coding	A0A0G2JJK2
6	31142439	31158238	ENST00000448141	CCHCR1	ENSG00000204536	protein_coding	A2ABH4
6	31142439	31158238	ENST00000448141	CCHCR1	ENSG00000204536	protein_coding	M1T2K8
6	31142439	31158238	ENST00000448141	CCHCR1	ENSG00000204536	protein_coding	A0A0G2JII5
6	31142439	31158238	ENST00000448141	CCHCR1	ENSG00000204536	protein_coding	A0A0G2JP87
6	31142439	31158238	ENST00000448141	CCHCR1	ENSG00000204536	protein_coding	A0A0G2JIL2
6	31142439	31158238	ENST00000448141	CCHCR1	ENSG00000204536	protein_coding	A0A0G2JPU2
6	31142439	31158238	ENST00000448141	CCHCR1	ENSG00000204536	protein_coding	B0S7V6
6	31142439	31158238	ENST00000448141	CCHCR1	ENSG00000204536	protein_coding	A0A0G2JI86
6	31142439	31158238	ENST00000448141	CCHCR1	ENSG00000204536	protein_coding	A0A0G2JJK7
6	31142439	31158238	ENST00000448141	CCHCR1	ENSG00000204536	protein_coding	A2ABH5
6	31142439	31158238	ENST00000448141	CCHCR1	ENSG00000204536	protein_coding	A2ABH3
6	31142439	31158238	ENST00000448141	CCHCR1	ENSG00000204536	protein_coding	A0A0G2JJZ1
6	31142439	31158238	ENST00000448141	CCHCR1	ENSG00000204536	protein_coding	A2ABH1
6	31142439	31158238	ENST00000448141	CCHCR1	ENSG00000204536	protein_coding	B0V092
6	31142439	31158238	ENST00000448141	CCHCR1	ENSG00000204536	protein_coding	A0A0G2JI40
6	31142439	31158238	ENST00000448141	CCHCR1	ENSG00000204536	protein_coding	A0A0G2JHN4
6	31142439	31158238	ENST00000448141	CCHCR1	ENSG00000204536	protein_coding	D6RB88
6	31142439	31158238	ENST00000448141	CCHCR1	ENSG00000204536	protein_coding	A0A494C0D7
6	31142439	31158238	ENST00000448141	CCHCR1	ENSG00000204536	protein_coding	D6RAE7
6	31142439	31158238	ENST00000448141	CCHCR1	ENSG00000204536	protein_coding	D6RD84
6	31142439	31158238	ENST00000448141	CCHCR1	ENSG00000204536	protein_coding	D6RDI7
6	31142439	31158238	ENST00000448141	CCHCR1	ENSG00000204536	protein_coding	D6RE89
6	31142439	31158238	ENST00000448141	CCHCR1	ENSG00000204536	protein_coding	E7EPK4
6	31142439	31158238	ENST00000448141	CCHCR1	ENSG00000204536	protein_coding	E9PGB6
6	31142439	31158238	ENST00000448141	CCHCR1	ENSG00000204536	protein_coding	A0A494C023
6	31142439	31158238	ENST00000448141	CCHCR1	ENSG00000204536	protein_coding	E9PHV1
6	31142439	31158238	ENST00000448141	CCHCR1	ENSG00000204536	protein_coding	D6RA02
6	31142439	31158238	ENST00000448141	CCHCR1	ENSG00000204536	protein_coding	D6RBG1
6	31142439	31158238	ENST00000448141	CCHCR1	ENSG00000204536	protein_coding	E7EQE8
6	31142439	31158238	ENST00000448141	CCHCR1	ENSG00000204536	protein_coding	E7EQC5
6	31142439	31158238	ENST00000448141	CCHCR1	ENSG00000204536	protein_coding	A0A140T9J5
6	31142439	31158238	ENST00000508683	CCHCR1	ENSG00000204536	protein_coding	Q8TD31
6	31142439	31158238	ENST00000508683	CCHCR1	ENSG00000204536	protein_coding	A0A0G2JIT9
6	31142439	31158238	ENST00000508683	CCHCR1	ENSG00000204536	protein_coding	A0A0G2JJ47
6	31142439	31158238	ENST00000508683	CCHCR1	ENSG00000204536	protein_coding	D6R9W9
6	31142439	31158238	ENST00000508683	CCHCR1	ENSG00000204536	protein_coding	Q5STF0
6	31142439	31158238	ENST00000508683	CCHCR1	ENSG00000204536	protein_coding	A0A0G2JJK2
6	31142439	31158238	ENST00000508683	CCHCR1	ENSG00000204536	protein_coding	A2ABH4
6	31142439	31158238	ENST00000508683	CCHCR1	ENSG00000204536	protein_coding	M1T2K8
6	31142439	31158238	ENST00000508683	CCHCR1	ENSG00000204536	protein_coding	A0A0G2JII5
6	31142439	31158238	ENST00000508683	CCHCR1	ENSG00000204536	protein_coding	A0A0G2JP87
6	31142439	31158238	ENST00000508683	CCHCR1	ENSG00000204536	protein_coding	A0A0G2JIL2
6	31142439	31158238	ENST00000508683	CCHCR1	ENSG00000204536	protein_coding	A0A0G2JPU2
6	31142439	31158238	ENST00000508683	CCHCR1	ENSG00000204536	protein_coding	B0S7V6
6	31142439	31158238	ENST00000508683	CCHCR1	ENSG00000204536	protein_coding	A0A0G2JI86
6	31142439	31158238	ENST00000508683	CCHCR1	ENSG00000204536	protein_coding	A0A0G2JJK7
6	31142439	31158238	ENST00000508683	CCHCR1	ENSG00000204536	protein_coding	A2ABH5
6	31142439	31158238	ENST00000508683	CCHCR1	ENSG00000204536	protein_coding	A2ABH3
6	31142439	31158238	ENST00000508683	CCHCR1	ENSG00000204536	protein_coding	A0A0G2JJZ1
6	31142439	31158238	ENST00000508683	CCHCR1	ENSG00000204536	protein_coding	A2ABH1
6	31142439	31158238	ENST00000508683	CCHCR1	ENSG00000204536	protein_coding	B0V092
6	31142439	31158238	ENST00000508683	CCHCR1	ENSG00000204536	protein_coding	A0A0G2JI40
6	31142439	31158238	ENST00000508683	CCHCR1	ENSG00000204536	protein_coding	A0A0G2JHN4
6	31142439	31158238	ENST00000508683	CCHCR1	ENSG00000204536	protein_coding	D6RB88
6	31142439	31158238	ENST00000508683	CCHCR1	ENSG00000204536	protein_coding	A0A494C0D7
6	31142439	31158238	ENST00000508683	CCHCR1	ENSG00000204536	protein_coding	D6RAE7
6	31142439	31158238	ENST00000508683	CCHCR1	ENSG00000204536	protein_coding	D6RD84
6	31142439	31158238	ENST00000508683	CCHCR1	ENSG00000204536	protein_coding	D6RDI7
6	31142439	31158238	ENST00000508683	CCHCR1	ENSG00000204536	protein_coding	D6RE89
6	31142439	31158238	ENST00000508683	CCHCR1	ENSG00000204536	protein_coding	E7EPK4
6	31142439	31158238	ENST00000508683	CCHCR1	ENSG00000204536	protein_coding	E9PGB6
6	31142439	31158238	ENST00000508683	CCHCR1	ENSG00000204536	protein_coding	A0A494C023
6	31142439	31158238	ENST00000508683	CCHCR1	ENSG00000204536	protein_coding	E9PHV1
6	31142439	31158238	ENST00000508683	CCHCR1	ENSG00000204536	protein_coding	D6RA02
6	31142439	31158238	ENST00000508683	CCHCR1	ENSG00000204536	protein_coding	D6RBG1
6	31142439	31158238	ENST00000508683	CCHCR1	ENSG00000204536	protein_coding	E7EQE8
6	31142439	31158238	ENST00000508683	CCHCR1	ENSG00000204536	protein_coding	E7EQC5
6	31142439	31158238	ENST00000508683	CCHCR1	ENSG00000204536	protein_coding	A0A140T9J5
6	31142439	31158238	ENST00000448162	CCHCR1	ENSG00000204536	protein_coding	Q8TD31
6	31142439	31158238	ENST00000448162	CCHCR1	ENSG00000204536	protein_coding	A0A0G2JIT9
6	31142439	31158238	ENST00000448162	CCHCR1	ENSG00000204536	protein_coding	A0A0G2JJ47
6	31142439	31158238	ENST00000448162	CCHCR1	ENSG00000204536	protein_coding	D6R9W9
6	31142439	31158238	ENST00000448162	CCHCR1	ENSG00000204536	protein_coding	Q5STF0
6	31142439	31158238	ENST00000448162	CCHCR1	ENSG00000204536	protein_coding	A0A0G2JJK2
6	31142439	31158238	ENST00000448162	CCHCR1	ENSG00000204536	protein_coding	A2ABH4
6	31142439	31158238	ENST00000448162	CCHCR1	ENSG00000204536	protein_coding	M1T2K8
6	31142439	31158238	ENST00000448162	CCHCR1	ENSG00000204536	protein_coding	A0A0G2JII5
6	31142439	31158238	ENST00000448162	CCHCR1	ENSG00000204536	protein_coding	A0A0G2JP87
6	31142439	31158238	ENST00000448162	CCHCR1	ENSG00000204536	protein_coding	A0A0G2JIL2
6	31142439	31158238	ENST00000448162	CCHCR1	ENSG00000204536	protein_coding	A0A0G2JPU2
6	31142439	31158238	ENST00000448162	CCHCR1	ENSG00000204536	protein_coding	B0S7V6
6	31142439	31158238	ENST00000448162	CCHCR1	ENSG00000204536	protein_coding	A0A0G2JI86
6	31142439	31158238	ENST00000448162	CCHCR1	ENSG00000204536	protein_coding	A0A0G2JJK7
6	31142439	31158238	ENST00000448162	CCHCR1	ENSG00000204536	protein_coding	A2ABH5
6	31142439	31158238	ENST00000448162	CCHCR1	ENSG00000204536	protein_coding	A2ABH3
6	31142439	31158238	ENST00000448162	CCHCR1	ENSG00000204536	protein_coding	A0A0G2JJZ1
6	31142439	31158238	ENST00000448162	CCHCR1	ENSG00000204536	protein_coding	A2ABH1
6	31142439	31158238	ENST00000448162	CCHCR1	ENSG00000204536	protein_coding	B0V092
6	31142439	31158238	ENST00000448162	CCHCR1	ENSG00000204536	protein_coding	A0A0G2JI40
6	31142439	31158238	ENST00000448162	CCHCR1	ENSG00000204536	protein_coding	A0A0G2JHN4
6	31142439	31158238	ENST00000448162	CCHCR1	ENSG00000204536	protein_coding	D6RB88
6	31142439	31158238	ENST00000448162	CCHCR1	ENSG00000204536	protein_coding	A0A494C0D7
6	31142439	31158238	ENST00000448162	CCHCR1	ENSG00000204536	protein_coding	D6RAE7
6	31142439	31158238	ENST00000448162	CCHCR1	ENSG00000204536	protein_coding	D6RD84
6	31142439	31158238	ENST00000448162	CCHCR1	ENSG00000204536	protein_coding	D6RDI7
6	31142439	31158238	ENST00000448162	CCHCR1	ENSG00000204536	protein_coding	D6RE89
6	31142439	31158238	ENST00000448162	CCHCR1	ENSG00000204536	protein_coding	E7EPK4
6	31142439	31158238	ENST00000448162	CCHCR1	ENSG00000204536	protein_coding	E9PGB6
6	31142439	31158238	ENST00000448162	CCHCR1	ENSG00000204536	protein_coding	A0A494C023
6	31142439	31158238	ENST00000448162	CCHCR1	ENSG00000204536	protein_coding	E9PHV1
6	31142439	31158238	ENST00000448162	CCHCR1	ENSG00000204536	protein_coding	D6RA02
6	31142439	31158238	ENST00000448162	CCHCR1	ENSG00000204536	protein_coding	D6RBG1
6	31142439	31158238	ENST00000448162	CCHCR1	ENSG00000204536	protein_coding	E7EQE8
6	31142439	31158238	ENST00000448162	CCHCR1	ENSG00000204536	protein_coding	E7EQC5
6	31142439	31158238	ENST00000448162	CCHCR1	ENSG00000204536	protein_coding	A0A140T9J5
6	31142439	31158238	ENST00000513222	CCHCR1	ENSG00000204536	protein_coding	Q8TD31
6	31142439	31158238	ENST00000513222	CCHCR1	ENSG00000204536	protein_coding	A0A0G2JIT9
6	31142439	31158238	ENST00000513222	CCHCR1	ENSG00000204536	protein_coding	A0A0G2JJ47
6	31142439	31158238	ENST00000513222	CCHCR1	ENSG00000204536	protein_coding	D6R9W9
6	31142439	31158238	ENST00000513222	CCHCR1	ENSG00000204536	protein_coding	Q5STF0
6	31142439	31158238	ENST00000513222	CCHCR1	ENSG00000204536	protein_coding	A0A0G2JJK2
6	31142439	31158238	ENST00000513222	CCHCR1	ENSG00000204536	protein_coding	A2ABH4
6	31142439	31158238	ENST00000513222	CCHCR1	ENSG00000204536	protein_coding	M1T2K8
6	31142439	31158238	ENST00000513222	CCHCR1	ENSG00000204536	protein_coding	A0A0G2JII5
6	31142439	31158238	ENST00000513222	CCHCR1	ENSG00000204536	protein_coding	A0A0G2JP87
6	31142439	31158238	ENST00000513222	CCHCR1	ENSG00000204536	protein_coding	A0A0G2JIL2
6	31142439	31158238	ENST00000513222	CCHCR1	ENSG00000204536	protein_coding	A0A0G2JPU2
6	31142439	31158238	ENST00000513222	CCHCR1	ENSG00000204536	protein_coding	B0S7V6
6	31142439	31158238	ENST00000513222	CCHCR1	ENSG00000204536	protein_coding	A0A0G2JI86
6	31142439	31158238	ENST00000513222	CCHCR1	ENSG00000204536	protein_coding	A0A0G2JJK7
6	31142439	31158238	ENST00000513222	CCHCR1	ENSG00000204536	protein_coding	A2ABH5
6	31142439	31158238	ENST00000513222	CCHCR1	ENSG00000204536	protein_coding	A2ABH3
6	31142439	31158238	ENST00000513222	CCHCR1	ENSG00000204536	protein_coding	A0A0G2JJZ1
6	31142439	31158238	ENST00000513222	CCHCR1	ENSG00000204536	protein_coding	A2ABH1
6	31142439	31158238	ENST00000513222	CCHCR1	ENSG00000204536	protein_coding	B0V092
6	31142439	31158238	ENST00000513222	CCHCR1	ENSG00000204536	protein_coding	A0A0G2JI40
6	31142439	31158238	ENST00000513222	CCHCR1	ENSG00000204536	protein_coding	A0A0G2JHN4
6	31142439	31158238	ENST00000513222	CCHCR1	ENSG00000204536	protein_coding	D6RB88
6	31142439	31158238	ENST00000513222	CCHCR1	ENSG00000204536	protein_coding	A0A494C0D7
6	31142439	31158238	ENST00000513222	CCHCR1	ENSG00000204536	protein_coding	D6RAE7
6	31142439	31158238	ENST00000513222	CCHCR1	ENSG00000204536	protein_coding	D6RD84
6	31142439	31158238	ENST00000513222	CCHCR1	ENSG00000204536	protein_coding	D6RDI7
6	31142439	31158238	ENST00000513222	CCHCR1	ENSG00000204536	protein_coding	D6RE89
6	31142439	31158238	ENST00000513222	CCHCR1	ENSG00000204536	protein_coding	E7EPK4
6	31142439	31158238	ENST00000513222	CCHCR1	ENSG00000204536	protein_coding	E9PGB6
6	31142439	31158238	ENST00000513222	CCHCR1	ENSG00000204536	protein_coding	A0A494C023
6	31142439	31158238	ENST00000513222	CCHCR1	ENSG00000204536	protein_coding	E9PHV1
6	31142439	31158238	ENST00000513222	CCHCR1	ENSG00000204536	protein_coding	D6RA02
6	31142439	31158238	ENST00000513222	CCHCR1	ENSG00000204536	protein_coding	D6RBG1
6	31142439	31158238	ENST00000513222	CCHCR1	ENSG00000204536	protein_coding	E7EQE8
6	31142439	31158238	ENST00000513222	CCHCR1	ENSG00000204536	protein_coding	E7EQC5
6	31142439	31158238	ENST00000513222	CCHCR1	ENSG00000204536	protein_coding	A0A140T9J5
6	31142439	31158238	ENST00000503420	CCHCR1	ENSG00000204536	protein_coding	Q8TD31
6	31142439	31158238	ENST00000503420	CCHCR1	ENSG00000204536	protein_coding	A0A0G2JIT9
6	31142439	31158238	ENST00000503420	CCHCR1	ENSG00000204536	protein_coding	A0A0G2JJ47
6	31142439	31158238	ENST00000503420	CCHCR1	ENSG00000204536	protein_coding	D6R9W9
6	31142439	31158238	ENST00000503420	CCHCR1	ENSG00000204536	protein_coding	Q5STF0
6	31142439	31158238	ENST00000503420	CCHCR1	ENSG00000204536	protein_coding	A0A0G2JJK2
6	31142439	31158238	ENST00000503420	CCHCR1	ENSG00000204536	protein_coding	A2ABH4
6	31142439	31158238	ENST00000503420	CCHCR1	ENSG00000204536	protein_coding	M1T2K8
6	31142439	31158238	ENST00000503420	CCHCR1	ENSG00000204536	protein_coding	A0A0G2JII5
6	31142439	31158238	ENST00000503420	CCHCR1	ENSG00000204536	protein_coding	A0A0G2JP87
6	31142439	31158238	ENST00000503420	CCHCR1	ENSG00000204536	protein_coding	A0A0G2JIL2
6	31142439	31158238	ENST00000503420	CCHCR1	ENSG00000204536	protein_coding	A0A0G2JPU2
6	31142439	31158238	ENST00000503420	CCHCR1	ENSG00000204536	protein_coding	B0S7V6
6	31142439	31158238	ENST00000503420	CCHCR1	ENSG00000204536	protein_coding	A0A0G2JI86
6	31142439	31158238	ENST00000503420	CCHCR1	ENSG00000204536	protein_coding	A0A0G2JJK7
6	31142439	31158238	ENST00000503420	CCHCR1	ENSG00000204536	protein_coding	A2ABH5
6	31142439	31158238	ENST00000503420	CCHCR1	ENSG00000204536	protein_coding	A2ABH3
6	31142439	31158238	ENST00000503420	CCHCR1	ENSG00000204536	protein_coding	A0A0G2JJZ1
6	31142439	31158238	ENST00000503420	CCHCR1	ENSG00000204536	protein_coding	A2ABH1
6	31142439	31158238	ENST00000503420	CCHCR1	ENSG00000204536	protein_coding	B0V092
6	31142439	31158238	ENST00000503420	CCHCR1	ENSG00000204536	protein_coding	A0A0G2JI40
6	31142439	31158238	ENST00000503420	CCHCR1	ENSG00000204536	protein_coding	A0A0G2JHN4
6	31142439	31158238	ENST00000503420	CCHCR1	ENSG00000204536	protein_coding	D6RB88
6	31142439	31158238	ENST00000503420	CCHCR1	ENSG00000204536	protein_coding	A0A494C0D7
6	31142439	31158238	ENST00000503420	CCHCR1	ENSG00000204536	protein_coding	D6RAE7
6	31142439	31158238	ENST00000503420	CCHCR1	ENSG00000204536	protein_coding	D6RD84
6	31142439	31158238	ENST00000503420	CCHCR1	ENSG00000204536	protein_coding	D6RDI7
6	31142439	31158238	ENST00000503420	CCHCR1	ENSG00000204536	protein_coding	D6RE89
6	31142439	31158238	ENST00000503420	CCHCR1	ENSG00000204536	protein_coding	E7EPK4
6	31142439	31158238	ENST00000503420	CCHCR1	ENSG00000204536	protein_coding	E9PGB6
6	31142439	31158238	ENST00000503420	CCHCR1	ENSG00000204536	protein_coding	A0A494C023
6	31142439	31158238	ENST00000503420	CCHCR1	ENSG00000204536	protein_coding	E9PHV1
6	31142439	31158238	ENST00000503420	CCHCR1	ENSG00000204536	protein_coding	D6RA02
6	31142439	31158238	ENST00000503420	CCHCR1	ENSG00000204536	protein_coding	D6RBG1
6	31142439	31158238	ENST00000503420	CCHCR1	ENSG00000204536	protein_coding	E7EQE8
6	31142439	31158238	ENST00000503420	CCHCR1	ENSG00000204536	protein_coding	E7EQC5
6	31142439	31158238	ENST00000503420	CCHCR1	ENSG00000204536	protein_coding	A0A140T9J5
6	31142439	31158238	ENST00000507751	CCHCR1	ENSG00000204536	protein_coding	Q8TD31
6	31142439	31158238	ENST00000507751	CCHCR1	ENSG00000204536	protein_coding	A0A0G2JIT9
6	31142439	31158238	ENST00000507751	CCHCR1	ENSG00000204536	protein_coding	A0A0G2JJ47
6	31142439	31158238	ENST00000507751	CCHCR1	ENSG00000204536	protein_coding	D6R9W9
6	31142439	31158238	ENST00000507751	CCHCR1	ENSG00000204536	protein_coding	Q5STF0
6	31142439	31158238	ENST00000507751	CCHCR1	ENSG00000204536	protein_coding	A0A0G2JJK2
6	31142439	31158238	ENST00000507751	CCHCR1	ENSG00000204536	protein_coding	A2ABH4
6	31142439	31158238	ENST00000507751	CCHCR1	ENSG00000204536	protein_coding	M1T2K8
6	31142439	31158238	ENST00000507751	CCHCR1	ENSG00000204536	protein_coding	A0A0G2JII5
6	31142439	31158238	ENST00000507751	CCHCR1	ENSG00000204536	protein_coding	A0A0G2JP87
6	31142439	31158238	ENST00000507751	CCHCR1	ENSG00000204536	protein_coding	A0A0G2JIL2
6	31142439	31158238	ENST00000507751	CCHCR1	ENSG00000204536	protein_coding	A0A0G2JPU2
6	31142439	31158238	ENST00000507751	CCHCR1	ENSG00000204536	protein_coding	B0S7V6
6	31142439	31158238	ENST00000507751	CCHCR1	ENSG00000204536	protein_coding	A0A0G2JI86
6	31142439	31158238	ENST00000507751	CCHCR1	ENSG00000204536	protein_coding	A0A0G2JJK7
6	31142439	31158238	ENST00000507751	CCHCR1	ENSG00000204536	protein_coding	A2ABH5
6	31142439	31158238	ENST00000507751	CCHCR1	ENSG00000204536	protein_coding	A2ABH3
6	31142439	31158238	ENST00000507751	CCHCR1	ENSG00000204536	protein_coding	A0A0G2JJZ1
6	31142439	31158238	ENST00000507751	CCHCR1	ENSG00000204536	protein_coding	A2ABH1
6	31142439	31158238	ENST00000507751	CCHCR1	ENSG00000204536	protein_coding	B0V092
6	31142439	31158238	ENST00000507751	CCHCR1	ENSG00000204536	protein_coding	A0A0G2JI40
6	31142439	31158238	ENST00000507751	CCHCR1	ENSG00000204536	protein_coding	A0A0G2JHN4
6	31142439	31158238	ENST00000507751	CCHCR1	ENSG00000204536	protein_coding	D6RB88
6	31142439	31158238	ENST00000507751	CCHCR1	ENSG00000204536	protein_coding	A0A494C0D7
6	31142439	31158238	ENST00000507751	CCHCR1	ENSG00000204536	protein_coding	D6RAE7
6	31142439	31158238	ENST00000507751	CCHCR1	ENSG00000204536	protein_coding	D6RD84
6	31142439	31158238	ENST00000507751	CCHCR1	ENSG00000204536	protein_coding	D6RDI7
6	31142439	31158238	ENST00000507751	CCHCR1	ENSG00000204536	protein_coding	D6RE89
6	31142439	31158238	ENST00000507751	CCHCR1	ENSG00000204536	protein_coding	E7EPK4
6	31142439	31158238	ENST00000507751	CCHCR1	ENSG00000204536	protein_coding	E9PGB6
6	31142439	31158238	ENST00000507751	CCHCR1	ENSG00000204536	protein_coding	A0A494C023
6	31142439	31158238	ENST00000507751	CCHCR1	ENSG00000204536	protein_coding	E9PHV1
6	31142439	31158238	ENST00000507751	CCHCR1	ENSG00000204536	protein_coding	D6RA02
6	31142439	31158238	ENST00000507751	CCHCR1	ENSG00000204536	protein_coding	D6RBG1
6	31142439	31158238	ENST00000507751	CCHCR1	ENSG00000204536	protein_coding	E7EQE8
6	31142439	31158238	ENST00000507751	CCHCR1	ENSG00000204536	protein_coding	E7EQC5
6	31142439	31158238	ENST00000507751	CCHCR1	ENSG00000204536	protein_coding	A0A140T9J5
6	31142439	31158238	ENST00000455279	CCHCR1	ENSG00000204536	protein_coding	Q8TD31
6	31142439	31158238	ENST00000455279	CCHCR1	ENSG00000204536	protein_coding	A0A0G2JIT9
6	31142439	31158238	ENST00000455279	CCHCR1	ENSG00000204536	protein_coding	A0A0G2JJ47
6	31142439	31158238	ENST00000455279	CCHCR1	ENSG00000204536	protein_coding	D6R9W9
6	31142439	31158238	ENST00000455279	CCHCR1	ENSG00000204536	protein_coding	Q5STF0
6	31142439	31158238	ENST00000455279	CCHCR1	ENSG00000204536	protein_coding	A0A0G2JJK2
6	31142439	31158238	ENST00000455279	CCHCR1	ENSG00000204536	protein_coding	A2ABH4
6	31142439	31158238	ENST00000455279	CCHCR1	ENSG00000204536	protein_coding	M1T2K8
6	31142439	31158238	ENST00000455279	CCHCR1	ENSG00000204536	protein_coding	A0A0G2JII5
6	31142439	31158238	ENST00000455279	CCHCR1	ENSG00000204536	protein_coding	A0A0G2JP87
6	31142439	31158238	ENST00000455279	CCHCR1	ENSG00000204536	protein_coding	A0A0G2JIL2
6	31142439	31158238	ENST00000455279	CCHCR1	ENSG00000204536	protein_coding	A0A0G2JPU2
6	31142439	31158238	ENST00000455279	CCHCR1	ENSG00000204536	protein_coding	B0S7V6
6	31142439	31158238	ENST00000455279	CCHCR1	ENSG00000204536	protein_coding	A0A0G2JI86
6	31142439	31158238	ENST00000455279	CCHCR1	ENSG00000204536	protein_coding	A0A0G2JJK7
6	31142439	31158238	ENST00000455279	CCHCR1	ENSG00000204536	protein_coding	A2ABH5
6	31142439	31158238	ENST00000455279	CCHCR1	ENSG00000204536	protein_coding	A2ABH3
6	31142439	31158238	ENST00000455279	CCHCR1	ENSG00000204536	protein_coding	A0A0G2JJZ1
6	31142439	31158238	ENST00000455279	CCHCR1	ENSG00000204536	protein_coding	A2ABH1
6	31142439	31158238	ENST00000455279	CCHCR1	ENSG00000204536	protein_coding	B0V092
6	31142439	31158238	ENST00000455279	CCHCR1	ENSG00000204536	protein_coding	A0A0G2JI40
6	31142439	31158238	ENST00000455279	CCHCR1	ENSG00000204536	protein_coding	A0A0G2JHN4
6	31142439	31158238	ENST00000455279	CCHCR1	ENSG00000204536	protein_coding	D6RB88
6	31142439	31158238	ENST00000455279	CCHCR1	ENSG00000204536	protein_coding	A0A494C0D7
6	31142439	31158238	ENST00000455279	CCHCR1	ENSG00000204536	protein_coding	D6RAE7
6	31142439	31158238	ENST00000455279	CCHCR1	ENSG00000204536	protein_coding	D6RD84
6	31142439	31158238	ENST00000455279	CCHCR1	ENSG00000204536	protein_coding	D6RDI7
6	31142439	31158238	ENST00000455279	CCHCR1	ENSG00000204536	protein_coding	D6RE89
6	31142439	31158238	ENST00000455279	CCHCR1	ENSG00000204536	protein_coding	E7EPK4
6	31142439	31158238	ENST00000455279	CCHCR1	ENSG00000204536	protein_coding	E9PGB6
6	31142439	31158238	ENST00000455279	CCHCR1	ENSG00000204536	protein_coding	A0A494C023
6	31142439	31158238	ENST00000455279	CCHCR1	ENSG00000204536	protein_coding	E9PHV1
6	31142439	31158238	ENST00000455279	CCHCR1	ENSG00000204536	protein_coding	D6RA02
6	31142439	31158238	ENST00000455279	CCHCR1	ENSG00000204536	protein_coding	D6RBG1
6	31142439	31158238	ENST00000455279	CCHCR1	ENSG00000204536	protein_coding	E7EQE8
6	31142439	31158238	ENST00000455279	CCHCR1	ENSG00000204536	protein_coding	E7EQC5
6	31142439	31158238	ENST00000455279	CCHCR1	ENSG00000204536	protein_coding	A0A140T9J5
6	31142439	31158238	ENST00000503934	CCHCR1	ENSG00000204536	protein_coding	Q8TD31
6	31142439	31158238	ENST00000503934	CCHCR1	ENSG00000204536	protein_coding	A0A0G2JIT9
6	31142439	31158238	ENST00000503934	CCHCR1	ENSG00000204536	protein_coding	A0A0G2JJ47
6	31142439	31158238	ENST00000503934	CCHCR1	ENSG00000204536	protein_coding	D6R9W9
6	31142439	31158238	ENST00000503934	CCHCR1	ENSG00000204536	protein_coding	Q5STF0
6	31142439	31158238	ENST00000503934	CCHCR1	ENSG00000204536	protein_coding	A0A0G2JJK2
6	31142439	31158238	ENST00000503934	CCHCR1	ENSG00000204536	protein_coding	A2ABH4
6	31142439	31158238	ENST00000503934	CCHCR1	ENSG00000204536	protein_coding	M1T2K8
6	31142439	31158238	ENST00000503934	CCHCR1	ENSG00000204536	protein_coding	A0A0G2JII5
6	31142439	31158238	ENST00000503934	CCHCR1	ENSG00000204536	protein_coding	A0A0G2JP87
6	31142439	31158238	ENST00000503934	CCHCR1	ENSG00000204536	protein_coding	A0A0G2JIL2
6	31142439	31158238	ENST00000503934	CCHCR1	ENSG00000204536	protein_coding	A0A0G2JPU2
6	31142439	31158238	ENST00000503934	CCHCR1	ENSG00000204536	protein_coding	B0S7V6
6	31142439	31158238	ENST00000503934	CCHCR1	ENSG00000204536	protein_coding	A0A0G2JI86
6	31142439	31158238	ENST00000503934	CCHCR1	ENSG00000204536	protein_coding	A0A0G2JJK7
6	31142439	31158238	ENST00000503934	CCHCR1	ENSG00000204536	protein_coding	A2ABH5
6	31142439	31158238	ENST00000503934	CCHCR1	ENSG00000204536	protein_coding	A2ABH3
6	31142439	31158238	ENST00000503934	CCHCR1	ENSG00000204536	protein_coding	A0A0G2JJZ1
6	31142439	31158238	ENST00000503934	CCHCR1	ENSG00000204536	protein_coding	A2ABH1
6	31142439	31158238	ENST00000503934	CCHCR1	ENSG00000204536	protein_coding	B0V092
6	31142439	31158238	ENST00000503934	CCHCR1	ENSG00000204536	protein_coding	A0A0G2JI40
6	31142439	31158238	ENST00000503934	CCHCR1	ENSG00000204536	protein_coding	A0A0G2JHN4
6	31142439	31158238	ENST00000503934	CCHCR1	ENSG00000204536	protein_coding	D6RB88
6	31142439	31158238	ENST00000503934	CCHCR1	ENSG00000204536	protein_coding	A0A494C0D7
6	31142439	31158238	ENST00000503934	CCHCR1	ENSG00000204536	protein_coding	D6RAE7
6	31142439	31158238	ENST00000503934	CCHCR1	ENSG00000204536	protein_coding	D6RD84
6	31142439	31158238	ENST00000503934	CCHCR1	ENSG00000204536	protein_coding	D6RDI7
6	31142439	31158238	ENST00000503934	CCHCR1	ENSG00000204536	protein_coding	D6RE89
6	31142439	31158238	ENST00000503934	CCHCR1	ENSG00000204536	protein_coding	E7EPK4
6	31142439	31158238	ENST00000503934	CCHCR1	ENSG00000204536	protein_coding	E9PGB6
6	31142439	31158238	ENST00000503934	CCHCR1	ENSG00000204536	protein_coding	A0A494C023
6	31142439	31158238	ENST00000503934	CCHCR1	ENSG00000204536	protein_coding	E9PHV1
6	31142439	31158238	ENST00000503934	CCHCR1	ENSG00000204536	protein_coding	D6RA02
6	31142439	31158238	ENST00000503934	CCHCR1	ENSG00000204536	protein_coding	D6RBG1
6	31142439	31158238	ENST00000503934	CCHCR1	ENSG00000204536	protein_coding	E7EQE8
6	31142439	31158238	ENST00000503934	CCHCR1	ENSG00000204536	protein_coding	E7EQC5
6	31142439	31158238	ENST00000503934	CCHCR1	ENSG00000204536	protein_coding	A0A140T9J5
6	31142439	31158238	ENST00000426967	CCHCR1	ENSG00000204536	protein_coding	Q8TD31
6	31142439	31158238	ENST00000426967	CCHCR1	ENSG00000204536	protein_coding	A0A0G2JIT9
6	31142439	31158238	ENST00000426967	CCHCR1	ENSG00000204536	protein_coding	A0A0G2JJ47
6	31142439	31158238	ENST00000426967	CCHCR1	ENSG00000204536	protein_coding	D6R9W9
6	31142439	31158238	ENST00000426967	CCHCR1	ENSG00000204536	protein_coding	Q5STF0
6	31142439	31158238	ENST00000426967	CCHCR1	ENSG00000204536	protein_coding	A0A0G2JJK2
6	31142439	31158238	ENST00000426967	CCHCR1	ENSG00000204536	protein_coding	A2ABH4
6	31142439	31158238	ENST00000426967	CCHCR1	ENSG00000204536	protein_coding	M1T2K8
6	31142439	31158238	ENST00000426967	CCHCR1	ENSG00000204536	protein_coding	A0A0G2JII5
6	31142439	31158238	ENST00000426967	CCHCR1	ENSG00000204536	protein_coding	A0A0G2JP87
6	31142439	31158238	ENST00000426967	CCHCR1	ENSG00000204536	protein_coding	A0A0G2JIL2
6	31142439	31158238	ENST00000426967	CCHCR1	ENSG00000204536	protein_coding	A0A0G2JPU2
6	31142439	31158238	ENST00000426967	CCHCR1	ENSG00000204536	protein_coding	B0S7V6
6	31142439	31158238	ENST00000426967	CCHCR1	ENSG00000204536	protein_coding	A0A0G2JI86
6	31142439	31158238	ENST00000426967	CCHCR1	ENSG00000204536	protein_coding	A0A0G2JJK7
6	31142439	31158238	ENST00000426967	CCHCR1	ENSG00000204536	protein_coding	A2ABH5
6	31142439	31158238	ENST00000426967	CCHCR1	ENSG00000204536	protein_coding	A2ABH3
6	31142439	31158238	ENST00000426967	CCHCR1	ENSG00000204536	protein_coding	A0A0G2JJZ1
6	31142439	31158238	ENST00000426967	CCHCR1	ENSG00000204536	protein_coding	A2ABH1
6	31142439	31158238	ENST00000426967	CCHCR1	ENSG00000204536	protein_coding	B0V092
6	31142439	31158238	ENST00000426967	CCHCR1	ENSG00000204536	protein_coding	A0A0G2JI40
6	31142439	31158238	ENST00000426967	CCHCR1	ENSG00000204536	protein_coding	A0A0G2JHN4
6	31142439	31158238	ENST00000426967	CCHCR1	ENSG00000204536	protein_coding	D6RB88
6	31142439	31158238	ENST00000426967	CCHCR1	ENSG00000204536	protein_coding	A0A494C0D7
6	31142439	31158238	ENST00000426967	CCHCR1	ENSG00000204536	protein_coding	D6RAE7
6	31142439	31158238	ENST00000426967	CCHCR1	ENSG00000204536	protein_coding	D6RD84
6	31142439	31158238	ENST00000426967	CCHCR1	ENSG00000204536	protein_coding	D6RDI7
6	31142439	31158238	ENST00000426967	CCHCR1	ENSG00000204536	protein_coding	D6RE89
6	31142439	31158238	ENST00000426967	CCHCR1	ENSG00000204536	protein_coding	E7EPK4
6	31142439	31158238	ENST00000426967	CCHCR1	ENSG00000204536	protein_coding	E9PGB6
6	31142439	31158238	ENST00000426967	CCHCR1	ENSG00000204536	protein_coding	A0A494C023
6	31142439	31158238	ENST00000426967	CCHCR1	ENSG00000204536	protein_coding	E9PHV1
6	31142439	31158238	ENST00000426967	CCHCR1	ENSG00000204536	protein_coding	D6RA02
6	31142439	31158238	ENST00000426967	CCHCR1	ENSG00000204536	protein_coding	D6RBG1
6	31142439	31158238	ENST00000426967	CCHCR1	ENSG00000204536	protein_coding	E7EQE8
6	31142439	31158238	ENST00000426967	CCHCR1	ENSG00000204536	protein_coding	E7EQC5
6	31142439	31158238	ENST00000426967	CCHCR1	ENSG00000204536	protein_coding	A0A140T9J5
6	31142439	31158238	ENST00000502557	CCHCR1	ENSG00000204536	protein_coding	Q8TD31
6	31142439	31158238	ENST00000502557	CCHCR1	ENSG00000204536	protein_coding	A0A0G2JIT9
6	31142439	31158238	ENST00000502557	CCHCR1	ENSG00000204536	protein_coding	A0A0G2JJ47
6	31142439	31158238	ENST00000502557	CCHCR1	ENSG00000204536	protein_coding	D6R9W9
6	31142439	31158238	ENST00000502557	CCHCR1	ENSG00000204536	protein_coding	Q5STF0
6	31142439	31158238	ENST00000502557	CCHCR1	ENSG00000204536	protein_coding	A0A0G2JJK2
6	31142439	31158238	ENST00000502557	CCHCR1	ENSG00000204536	protein_coding	A2ABH4
6	31142439	31158238	ENST00000502557	CCHCR1	ENSG00000204536	protein_coding	M1T2K8
6	31142439	31158238	ENST00000502557	CCHCR1	ENSG00000204536	protein_coding	A0A0G2JII5
6	31142439	31158238	ENST00000502557	CCHCR1	ENSG00000204536	protein_coding	A0A0G2JP87
6	31142439	31158238	ENST00000502557	CCHCR1	ENSG00000204536	protein_coding	A0A0G2JIL2
6	31142439	31158238	ENST00000502557	CCHCR1	ENSG00000204536	protein_coding	A0A0G2JPU2
6	31142439	31158238	ENST00000502557	CCHCR1	ENSG00000204536	protein_coding	B0S7V6
6	31142439	31158238	ENST00000502557	CCHCR1	ENSG00000204536	protein_coding	A0A0G2JI86
6	31142439	31158238	ENST00000502557	CCHCR1	ENSG00000204536	protein_coding	A0A0G2JJK7
6	31142439	31158238	ENST00000502557	CCHCR1	ENSG00000204536	protein_coding	A2ABH5
6	31142439	31158238	ENST00000502557	CCHCR1	ENSG00000204536	protein_coding	A2ABH3
6	31142439	31158238	ENST00000502557	CCHCR1	ENSG00000204536	protein_coding	A0A0G2JJZ1
6	31142439	31158238	ENST00000502557	CCHCR1	ENSG00000204536	protein_coding	A2ABH1
6	31142439	31158238	ENST00000502557	CCHCR1	ENSG00000204536	protein_coding	B0V092
6	31142439	31158238	ENST00000502557	CCHCR1	ENSG00000204536	protein_coding	A0A0G2JI40
6	31142439	31158238	ENST00000502557	CCHCR1	ENSG00000204536	protein_coding	A0A0G2JHN4
6	31142439	31158238	ENST00000502557	CCHCR1	ENSG00000204536	protein_coding	D6RB88
6	31142439	31158238	ENST00000502557	CCHCR1	ENSG00000204536	protein_coding	A0A494C0D7
6	31142439	31158238	ENST00000502557	CCHCR1	ENSG00000204536	protein_coding	D6RAE7
6	31142439	31158238	ENST00000502557	CCHCR1	ENSG00000204536	protein_coding	D6RD84
6	31142439	31158238	ENST00000502557	CCHCR1	ENSG00000204536	protein_coding	D6RDI7
6	31142439	31158238	ENST00000502557	CCHCR1	ENSG00000204536	protein_coding	D6RE89
6	31142439	31158238	ENST00000502557	CCHCR1	ENSG00000204536	protein_coding	E7EPK4
6	31142439	31158238	ENST00000502557	CCHCR1	ENSG00000204536	protein_coding	E9PGB6
6	31142439	31158238	ENST00000502557	CCHCR1	ENSG00000204536	protein_coding	A0A494C023
6	31142439	31158238	ENST00000502557	CCHCR1	ENSG00000204536	protein_coding	E9PHV1
6	31142439	31158238	ENST00000502557	CCHCR1	ENSG00000204536	protein_coding	D6RA02
6	31142439	31158238	ENST00000502557	CCHCR1	ENSG00000204536	protein_coding	D6RBG1
6	31142439	31158238	ENST00000502557	CCHCR1	ENSG00000204536	protein_coding	E7EQE8
6	31142439	31158238	ENST00000502557	CCHCR1	ENSG00000204536	protein_coding	E7EQC5
6	31142439	31158238	ENST00000502557	CCHCR1	ENSG00000204536	protein_coding	A0A140T9J5
6	31142439	31158238	ENST00000507829	CCHCR1	ENSG00000204536	protein_coding	Q8TD31
6	31142439	31158238	ENST00000507829	CCHCR1	ENSG00000204536	protein_coding	A0A0G2JIT9
6	31142439	31158238	ENST00000507829	CCHCR1	ENSG00000204536	protein_coding	A0A0G2JJ47
6	31142439	31158238	ENST00000507829	CCHCR1	ENSG00000204536	protein_coding	D6R9W9
6	31142439	31158238	ENST00000507829	CCHCR1	ENSG00000204536	protein_coding	Q5STF0
6	31142439	31158238	ENST00000507829	CCHCR1	ENSG00000204536	protein_coding	A0A0G2JJK2
6	31142439	31158238	ENST00000507829	CCHCR1	ENSG00000204536	protein_coding	A2ABH4
6	31142439	31158238	ENST00000507829	CCHCR1	ENSG00000204536	protein_coding	M1T2K8
6	31142439	31158238	ENST00000507829	CCHCR1	ENSG00000204536	protein_coding	A0A0G2JII5
6	31142439	31158238	ENST00000507829	CCHCR1	ENSG00000204536	protein_coding	A0A0G2JP87
6	31142439	31158238	ENST00000507829	CCHCR1	ENSG00000204536	protein_coding	A0A0G2JIL2
6	31142439	31158238	ENST00000507829	CCHCR1	ENSG00000204536	protein_coding	A0A0G2JPU2
6	31142439	31158238	ENST00000507829	CCHCR1	ENSG00000204536	protein_coding	B0S7V6
6	31142439	31158238	ENST00000507829	CCHCR1	ENSG00000204536	protein_coding	A0A0G2JI86
6	31142439	31158238	ENST00000507829	CCHCR1	ENSG00000204536	protein_coding	A0A0G2JJK7
6	31142439	31158238	ENST00000507829	CCHCR1	ENSG00000204536	protein_coding	A2ABH5
6	31142439	31158238	ENST00000507829	CCHCR1	ENSG00000204536	protein_coding	A2ABH3
6	31142439	31158238	ENST00000507829	CCHCR1	ENSG00000204536	protein_coding	A0A0G2JJZ1
6	31142439	31158238	ENST00000507829	CCHCR1	ENSG00000204536	protein_coding	A2ABH1
6	31142439	31158238	ENST00000507829	CCHCR1	ENSG00000204536	protein_coding	B0V092
6	31142439	31158238	ENST00000507829	CCHCR1	ENSG00000204536	protein_coding	A0A0G2JI40
6	31142439	31158238	ENST00000507829	CCHCR1	ENSG00000204536	protein_coding	A0A0G2JHN4
6	31142439	31158238	ENST00000507829	CCHCR1	ENSG00000204536	protein_coding	D6RB88
6	31142439	31158238	ENST00000507829	CCHCR1	ENSG00000204536	protein_coding	A0A494C0D7
6	31142439	31158238	ENST00000507829	CCHCR1	ENSG00000204536	protein_coding	D6RAE7
6	31142439	31158238	ENST00000507829	CCHCR1	ENSG00000204536	protein_coding	D6RD84
6	31142439	31158238	ENST00000507829	CCHCR1	ENSG00000204536	protein_coding	D6RDI7
6	31142439	31158238	ENST00000507829	CCHCR1	ENSG00000204536	protein_coding	D6RE89
6	31142439	31158238	ENST00000507829	CCHCR1	ENSG00000204536	protein_coding	E7EPK4
6	31142439	31158238	ENST00000507829	CCHCR1	ENSG00000204536	protein_coding	E9PGB6
6	31142439	31158238	ENST00000507829	CCHCR1	ENSG00000204536	protein_coding	A0A494C023
6	31142439	31158238	ENST00000507829	CCHCR1	ENSG00000204536	protein_coding	E9PHV1
6	31142439	31158238	ENST00000507829	CCHCR1	ENSG00000204536	protein_coding	D6RA02
6	31142439	31158238	ENST00000507829	CCHCR1	ENSG00000204536	protein_coding	D6RBG1
6	31142439	31158238	ENST00000507829	CCHCR1	ENSG00000204536	protein_coding	E7EQE8
6	31142439	31158238	ENST00000507829	CCHCR1	ENSG00000204536	protein_coding	E7EQC5
6	31142439	31158238	ENST00000507829	CCHCR1	ENSG00000204536	protein_coding	A0A140T9J5
6	31142439	31158238	ENST00000428174	CCHCR1	ENSG00000204536	protein_coding	Q8TD31
6	31142439	31158238	ENST00000428174	CCHCR1	ENSG00000204536	protein_coding	A0A0G2JIT9
6	31142439	31158238	ENST00000428174	CCHCR1	ENSG00000204536	protein_coding	A0A0G2JJ47
6	31142439	31158238	ENST00000428174	CCHCR1	ENSG00000204536	protein_coding	D6R9W9
6	31142439	31158238	ENST00000428174	CCHCR1	ENSG00000204536	protein_coding	Q5STF0
6	31142439	31158238	ENST00000428174	CCHCR1	ENSG00000204536	protein_coding	A0A0G2JJK2
6	31142439	31158238	ENST00000428174	CCHCR1	ENSG00000204536	protein_coding	A2ABH4
6	31142439	31158238	ENST00000428174	CCHCR1	ENSG00000204536	protein_coding	M1T2K8
6	31142439	31158238	ENST00000428174	CCHCR1	ENSG00000204536	protein_coding	A0A0G2JII5
6	31142439	31158238	ENST00000428174	CCHCR1	ENSG00000204536	protein_coding	A0A0G2JP87
6	31142439	31158238	ENST00000428174	CCHCR1	ENSG00000204536	protein_coding	A0A0G2JIL2
6	31142439	31158238	ENST00000428174	CCHCR1	ENSG00000204536	protein_coding	A0A0G2JPU2
6	31142439	31158238	ENST00000428174	CCHCR1	ENSG00000204536	protein_coding	B0S7V6
6	31142439	31158238	ENST00000428174	CCHCR1	ENSG00000204536	protein_coding	A0A0G2JI86
6	31142439	31158238	ENST00000428174	CCHCR1	ENSG00000204536	protein_coding	A0A0G2JJK7
6	31142439	31158238	ENST00000428174	CCHCR1	ENSG00000204536	protein_coding	A2ABH5
6	31142439	31158238	ENST00000428174	CCHCR1	ENSG00000204536	protein_coding	A2ABH3
6	31142439	31158238	ENST00000428174	CCHCR1	ENSG00000204536	protein_coding	A0A0G2JJZ1
6	31142439	31158238	ENST00000428174	CCHCR1	ENSG00000204536	protein_coding	A2ABH1
6	31142439	31158238	ENST00000428174	CCHCR1	ENSG00000204536	protein_coding	B0V092
6	31142439	31158238	ENST00000428174	CCHCR1	ENSG00000204536	protein_coding	A0A0G2JI40
6	31142439	31158238	ENST00000428174	CCHCR1	ENSG00000204536	protein_coding	A0A0G2JHN4
6	31142439	31158238	ENST00000428174	CCHCR1	ENSG00000204536	protein_coding	D6RB88
6	31142439	31158238	ENST00000428174	CCHCR1	ENSG00000204536	protein_coding	A0A494C0D7
6	31142439	31158238	ENST00000428174	CCHCR1	ENSG00000204536	protein_coding	D6RAE7
6	31142439	31158238	ENST00000428174	CCHCR1	ENSG00000204536	protein_coding	D6RD84
6	31142439	31158238	ENST00000428174	CCHCR1	ENSG00000204536	protein_coding	D6RDI7
6	31142439	31158238	ENST00000428174	CCHCR1	ENSG00000204536	protein_coding	D6RE89
6	31142439	31158238	ENST00000428174	CCHCR1	ENSG00000204536	protein_coding	E7EPK4
6	31142439	31158238	ENST00000428174	CCHCR1	ENSG00000204536	protein_coding	E9PGB6
6	31142439	31158238	ENST00000428174	CCHCR1	ENSG00000204536	protein_coding	A0A494C023
6	31142439	31158238	ENST00000428174	CCHCR1	ENSG00000204536	protein_coding	E9PHV1
6	31142439	31158238	ENST00000428174	CCHCR1	ENSG00000204536	protein_coding	D6RA02
6	31142439	31158238	ENST00000428174	CCHCR1	ENSG00000204536	protein_coding	D6RBG1
6	31142439	31158238	ENST00000428174	CCHCR1	ENSG00000204536	protein_coding	E7EQE8
6	31142439	31158238	ENST00000428174	CCHCR1	ENSG00000204536	protein_coding	E7EQC5
6	31142439	31158238	ENST00000428174	CCHCR1	ENSG00000204536	protein_coding	A0A140T9J5
6	31142439	31158238	ENST00000507226	CCHCR1	ENSG00000204536	protein_coding	Q8TD31
6	31142439	31158238	ENST00000507226	CCHCR1	ENSG00000204536	protein_coding	A0A0G2JIT9
6	31142439	31158238	ENST00000507226	CCHCR1	ENSG00000204536	protein_coding	A0A0G2JJ47
6	31142439	31158238	ENST00000507226	CCHCR1	ENSG00000204536	protein_coding	D6R9W9
6	31142439	31158238	ENST00000507226	CCHCR1	ENSG00000204536	protein_coding	Q5STF0
6	31142439	31158238	ENST00000507226	CCHCR1	ENSG00000204536	protein_coding	A0A0G2JJK2
6	31142439	31158238	ENST00000507226	CCHCR1	ENSG00000204536	protein_coding	A2ABH4
6	31142439	31158238	ENST00000507226	CCHCR1	ENSG00000204536	protein_coding	M1T2K8
6	31142439	31158238	ENST00000507226	CCHCR1	ENSG00000204536	protein_coding	A0A0G2JII5
6	31142439	31158238	ENST00000507226	CCHCR1	ENSG00000204536	protein_coding	A0A0G2JP87
6	31142439	31158238	ENST00000507226	CCHCR1	ENSG00000204536	protein_coding	A0A0G2JIL2
6	31142439	31158238	ENST00000507226	CCHCR1	ENSG00000204536	protein_coding	A0A0G2JPU2
6	31142439	31158238	ENST00000507226	CCHCR1	ENSG00000204536	protein_coding	B0S7V6
6	31142439	31158238	ENST00000507226	CCHCR1	ENSG00000204536	protein_coding	A0A0G2JI86
6	31142439	31158238	ENST00000507226	CCHCR1	ENSG00000204536	protein_coding	A0A0G2JJK7
6	31142439	31158238	ENST00000507226	CCHCR1	ENSG00000204536	protein_coding	A2ABH5
6	31142439	31158238	ENST00000507226	CCHCR1	ENSG00000204536	protein_coding	A2ABH3
6	31142439	31158238	ENST00000507226	CCHCR1	ENSG00000204536	protein_coding	A0A0G2JJZ1
6	31142439	31158238	ENST00000507226	CCHCR1	ENSG00000204536	protein_coding	A2ABH1
6	31142439	31158238	ENST00000507226	CCHCR1	ENSG00000204536	protein_coding	B0V092
6	31142439	31158238	ENST00000507226	CCHCR1	ENSG00000204536	protein_coding	A0A0G2JI40
6	31142439	31158238	ENST00000507226	CCHCR1	ENSG00000204536	protein_coding	A0A0G2JHN4
6	31142439	31158238	ENST00000507226	CCHCR1	ENSG00000204536	protein_coding	D6RB88
6	31142439	31158238	ENST00000507226	CCHCR1	ENSG00000204536	protein_coding	A0A494C0D7
6	31142439	31158238	ENST00000507226	CCHCR1	ENSG00000204536	protein_coding	D6RAE7
6	31142439	31158238	ENST00000507226	CCHCR1	ENSG00000204536	protein_coding	D6RD84
6	31142439	31158238	ENST00000507226	CCHCR1	ENSG00000204536	protein_coding	D6RDI7
6	31142439	31158238	ENST00000507226	CCHCR1	ENSG00000204536	protein_coding	D6RE89
6	31142439	31158238	ENST00000507226	CCHCR1	ENSG00000204536	protein_coding	E7EPK4
6	31142439	31158238	ENST00000507226	CCHCR1	ENSG00000204536	protein_coding	E9PGB6
6	31142439	31158238	ENST00000507226	CCHCR1	ENSG00000204536	protein_coding	A0A494C023
6	31142439	31158238	ENST00000507226	CCHCR1	ENSG00000204536	protein_coding	E9PHV1
6	31142439	31158238	ENST00000507226	CCHCR1	ENSG00000204536	protein_coding	D6RA02
6	31142439	31158238	ENST00000507226	CCHCR1	ENSG00000204536	protein_coding	D6RBG1
6	31142439	31158238	ENST00000507226	CCHCR1	ENSG00000204536	protein_coding	E7EQE8
6	31142439	31158238	ENST00000507226	CCHCR1	ENSG00000204536	protein_coding	E7EQC5
6	31142439	31158238	ENST00000507226	CCHCR1	ENSG00000204536	protein_coding	A0A140T9J5
6	31142439	31158238	ENST00000507892	CCHCR1	ENSG00000204536	protein_coding	Q8TD31
6	31142439	31158238	ENST00000507892	CCHCR1	ENSG00000204536	protein_coding	A0A0G2JIT9
6	31142439	31158238	ENST00000507892	CCHCR1	ENSG00000204536	protein_coding	A0A0G2JJ47
6	31142439	31158238	ENST00000507892	CCHCR1	ENSG00000204536	protein_coding	D6R9W9
6	31142439	31158238	ENST00000507892	CCHCR1	ENSG00000204536	protein_coding	Q5STF0
6	31142439	31158238	ENST00000507892	CCHCR1	ENSG00000204536	protein_coding	A0A0G2JJK2
6	31142439	31158238	ENST00000507892	CCHCR1	ENSG00000204536	protein_coding	A2ABH4
6	31142439	31158238	ENST00000507892	CCHCR1	ENSG00000204536	protein_coding	M1T2K8
6	31142439	31158238	ENST00000507892	CCHCR1	ENSG00000204536	protein_coding	A0A0G2JII5
6	31142439	31158238	ENST00000507892	CCHCR1	ENSG00000204536	protein_coding	A0A0G2JP87
6	31142439	31158238	ENST00000507892	CCHCR1	ENSG00000204536	protein_coding	A0A0G2JIL2
6	31142439	31158238	ENST00000507892	CCHCR1	ENSG00000204536	protein_coding	A0A0G2JPU2
6	31142439	31158238	ENST00000507892	CCHCR1	ENSG00000204536	protein_coding	B0S7V6
6	31142439	31158238	ENST00000507892	CCHCR1	ENSG00000204536	protein_coding	A0A0G2JI86
6	31142439	31158238	ENST00000507892	CCHCR1	ENSG00000204536	protein_coding	A0A0G2JJK7
6	31142439	31158238	ENST00000507892	CCHCR1	ENSG00000204536	protein_coding	A2ABH5
6	31142439	31158238	ENST00000507892	CCHCR1	ENSG00000204536	protein_coding	A2ABH3
6	31142439	31158238	ENST00000507892	CCHCR1	ENSG00000204536	protein_coding	A0A0G2JJZ1
6	31142439	31158238	ENST00000507892	CCHCR1	ENSG00000204536	protein_coding	A2ABH1
6	31142439	31158238	ENST00000507892	CCHCR1	ENSG00000204536	protein_coding	B0V092
6	31142439	31158238	ENST00000507892	CCHCR1	ENSG00000204536	protein_coding	A0A0G2JI40
6	31142439	31158238	ENST00000507892	CCHCR1	ENSG00000204536	protein_coding	A0A0G2JHN4
6	31142439	31158238	ENST00000507892	CCHCR1	ENSG00000204536	protein_coding	D6RB88
6	31142439	31158238	ENST00000507892	CCHCR1	ENSG00000204536	protein_coding	A0A494C0D7
6	31142439	31158238	ENST00000507892	CCHCR1	ENSG00000204536	protein_coding	D6RAE7
6	31142439	31158238	ENST00000507892	CCHCR1	ENSG00000204536	protein_coding	D6RD84
6	31142439	31158238	ENST00000507892	CCHCR1	ENSG00000204536	protein_coding	D6RDI7
6	31142439	31158238	ENST00000507892	CCHCR1	ENSG00000204536	protein_coding	D6RE89
6	31142439	31158238	ENST00000507892	CCHCR1	ENSG00000204536	protein_coding	E7EPK4
6	31142439	31158238	ENST00000507892	CCHCR1	ENSG00000204536	protein_coding	E9PGB6
6	31142439	31158238	ENST00000507892	CCHCR1	ENSG00000204536	protein_coding	A0A494C023
6	31142439	31158238	ENST00000507892	CCHCR1	ENSG00000204536	protein_coding	E9PHV1
6	31142439	31158238	ENST00000507892	CCHCR1	ENSG00000204536	protein_coding	D6RA02
6	31142439	31158238	ENST00000507892	CCHCR1	ENSG00000204536	protein_coding	D6RBG1
6	31142439	31158238	ENST00000507892	CCHCR1	ENSG00000204536	protein_coding	E7EQE8
6	31142439	31158238	ENST00000507892	CCHCR1	ENSG00000204536	protein_coding	E7EQC5
6	31142439	31158238	ENST00000507892	CCHCR1	ENSG00000204536	protein_coding	A0A140T9J5
6	31142439	31158238	ENST00000506831	CCHCR1	ENSG00000204536	protein_coding	Q8TD31
6	31142439	31158238	ENST00000506831	CCHCR1	ENSG00000204536	protein_coding	A0A0G2JIT9
6	31142439	31158238	ENST00000506831	CCHCR1	ENSG00000204536	protein_coding	A0A0G2JJ47
6	31142439	31158238	ENST00000506831	CCHCR1	ENSG00000204536	protein_coding	D6R9W9
6	31142439	31158238	ENST00000506831	CCHCR1	ENSG00000204536	protein_coding	Q5STF0
6	31142439	31158238	ENST00000506831	CCHCR1	ENSG00000204536	protein_coding	A0A0G2JJK2
6	31142439	31158238	ENST00000506831	CCHCR1	ENSG00000204536	protein_coding	A2ABH4
6	31142439	31158238	ENST00000506831	CCHCR1	ENSG00000204536	protein_coding	M1T2K8
6	31142439	31158238	ENST00000506831	CCHCR1	ENSG00000204536	protein_coding	A0A0G2JII5
6	31142439	31158238	ENST00000506831	CCHCR1	ENSG00000204536	protein_coding	A0A0G2JP87
6	31142439	31158238	ENST00000506831	CCHCR1	ENSG00000204536	protein_coding	A0A0G2JIL2
6	31142439	31158238	ENST00000506831	CCHCR1	ENSG00000204536	protein_coding	A0A0G2JPU2
6	31142439	31158238	ENST00000506831	CCHCR1	ENSG00000204536	protein_coding	B0S7V6
6	31142439	31158238	ENST00000506831	CCHCR1	ENSG00000204536	protein_coding	A0A0G2JI86
6	31142439	31158238	ENST00000506831	CCHCR1	ENSG00000204536	protein_coding	A0A0G2JJK7
6	31142439	31158238	ENST00000506831	CCHCR1	ENSG00000204536	protein_coding	A2ABH5
6	31142439	31158238	ENST00000506831	CCHCR1	ENSG00000204536	protein_coding	A2ABH3
6	31142439	31158238	ENST00000506831	CCHCR1	ENSG00000204536	protein_coding	A0A0G2JJZ1
6	31142439	31158238	ENST00000506831	CCHCR1	ENSG00000204536	protein_coding	A2ABH1
6	31142439	31158238	ENST00000506831	CCHCR1	ENSG00000204536	protein_coding	B0V092
6	31142439	31158238	ENST00000506831	CCHCR1	ENSG00000204536	protein_coding	A0A0G2JI40
6	31142439	31158238	ENST00000506831	CCHCR1	ENSG00000204536	protein_coding	A0A0G2JHN4
6	31142439	31158238	ENST00000506831	CCHCR1	ENSG00000204536	protein_coding	D6RB88
6	31142439	31158238	ENST00000506831	CCHCR1	ENSG00000204536	protein_coding	A0A494C0D7
6	31142439	31158238	ENST00000506831	CCHCR1	ENSG00000204536	protein_coding	D6RAE7
6	31142439	31158238	ENST00000506831	CCHCR1	ENSG00000204536	protein_coding	D6RD84
6	31142439	31158238	ENST00000506831	CCHCR1	ENSG00000204536	protein_coding	D6RDI7
6	31142439	31158238	ENST00000506831	CCHCR1	ENSG00000204536	protein_coding	D6RE89
6	31142439	31158238	ENST00000506831	CCHCR1	ENSG00000204536	protein_coding	E7EPK4
6	31142439	31158238	ENST00000506831	CCHCR1	ENSG00000204536	protein_coding	E9PGB6
6	31142439	31158238	ENST00000506831	CCHCR1	ENSG00000204536	protein_coding	A0A494C023
6	31142439	31158238	ENST00000506831	CCHCR1	ENSG00000204536	protein_coding	E9PHV1
6	31142439	31158238	ENST00000506831	CCHCR1	ENSG00000204536	protein_coding	D6RA02
6	31142439	31158238	ENST00000506831	CCHCR1	ENSG00000204536	protein_coding	D6RBG1
6	31142439	31158238	ENST00000506831	CCHCR1	ENSG00000204536	protein_coding	E7EQE8
6	31142439	31158238	ENST00000506831	CCHCR1	ENSG00000204536	protein_coding	E7EQC5
6	31142439	31158238	ENST00000506831	CCHCR1	ENSG00000204536	protein_coding	A0A140T9J5
16	67518418	67546788	ENST00000562116	RIPOR1	ENSG00000039523	protein_coding	Q6ZS17
16	67518418	67546788	ENST00000562116	RIPOR1	ENSG00000039523	protein_coding	A0A0A0MTL6
16	67518418	67546788	ENST00000562116	RIPOR1	ENSG00000039523	protein_coding	H3BSV5
16	67518418	67546788	ENST00000562116	RIPOR1	ENSG00000039523	protein_coding	H3BS40
16	67518418	67546788	ENST00000562116	RIPOR1	ENSG00000039523	protein_coding	H3BQI5
16	67518418	67546788	ENST00000562116	RIPOR1	ENSG00000039523	protein_coding	H3BMG9
16	67518418	67546788	ENST00000562116	RIPOR1	ENSG00000039523	protein_coding	H3BV02
16	67518418	67546788	ENST00000562116	RIPOR1	ENSG00000039523	protein_coding	H3BUP6
16	67518418	67546788	ENST00000562755	RIPOR1	ENSG00000039523	protein_coding	Q6ZS17
16	67518418	67546788	ENST00000562755	RIPOR1	ENSG00000039523	protein_coding	A0A0A0MTL6
16	67518418	67546788	ENST00000562755	RIPOR1	ENSG00000039523	protein_coding	H3BSV5
16	67518418	67546788	ENST00000562755	RIPOR1	ENSG00000039523	protein_coding	H3BS40
16	67518418	67546788	ENST00000562755	RIPOR1	ENSG00000039523	protein_coding	H3BQI5
16	67518418	67546788	ENST00000562755	RIPOR1	ENSG00000039523	protein_coding	H3BMG9
16	67518418	67546788	ENST00000562755	RIPOR1	ENSG00000039523	protein_coding	H3BV02
16	67518418	67546788	ENST00000562755	RIPOR1	ENSG00000039523	protein_coding	H3BUP6
16	67518418	67546788	ENST00000379312	RIPOR1	ENSG00000039523	protein_coding	Q6ZS17
16	67518418	67546788	ENST00000379312	RIPOR1	ENSG00000039523	protein_coding	A0A0A0MTL6
16	67518418	67546788	ENST00000379312	RIPOR1	ENSG00000039523	protein_coding	H3BSV5
16	67518418	67546788	ENST00000379312	RIPOR1	ENSG00000039523	protein_coding	H3BS40
16	67518418	67546788	ENST00000379312	RIPOR1	ENSG00000039523	protein_coding	H3BQI5
16	67518418	67546788	ENST00000379312	RIPOR1	ENSG00000039523	protein_coding	H3BMG9
16	67518418	67546788	ENST00000379312	RIPOR1	ENSG00000039523	protein_coding	H3BV02
16	67518418	67546788	ENST00000379312	RIPOR1	ENSG00000039523	protein_coding	H3BUP6
16	67518418	67546788	ENST00000042381	RIPOR1	ENSG00000039523	protein_coding	Q6ZS17
16	67518418	67546788	ENST00000042381	RIPOR1	ENSG00000039523	protein_coding	A0A0A0MTL6
16	67518418	67546788	ENST00000042381	RIPOR1	ENSG00000039523	protein_coding	H3BSV5
16	67518418	67546788	ENST00000042381	RIPOR1	ENSG00000039523	protein_coding	H3BS40
16	67518418	67546788	ENST00000042381	RIPOR1	ENSG00000039523	protein_coding	H3BQI5
16	67518418	67546788	ENST00000042381	RIPOR1	ENSG00000039523	protein_coding	H3BMG9
16	67518418	67546788	ENST00000042381	RIPOR1	ENSG00000039523	protein_coding	H3BV02
16	67518418	67546788	ENST00000042381	RIPOR1	ENSG00000039523	protein_coding	H3BUP6
16	67518418	67546788	ENST00000540839	RIPOR1	ENSG00000039523	protein_coding	Q6ZS17
16	67518418	67546788	ENST00000540839	RIPOR1	ENSG00000039523	protein_coding	A0A0A0MTL6
16	67518418	67546788	ENST00000540839	RIPOR1	ENSG00000039523	protein_coding	H3BSV5
16	67518418	67546788	ENST00000540839	RIPOR1	ENSG00000039523	protein_coding	H3BS40
16	67518418	67546788	ENST00000540839	RIPOR1	ENSG00000039523	protein_coding	H3BQI5
16	67518418	67546788	ENST00000540839	RIPOR1	ENSG00000039523	protein_coding	H3BMG9
16	67518418	67546788	ENST00000540839	RIPOR1	ENSG00000039523	protein_coding	H3BV02
16	67518418	67546788	ENST00000540839	RIPOR1	ENSG00000039523	protein_coding	H3BUP6
16	67518418	67546788	ENST00000566907	RIPOR1	ENSG00000039523	protein_coding	Q6ZS17
16	67518418	67546788	ENST00000566907	RIPOR1	ENSG00000039523	protein_coding	A0A0A0MTL6
16	67518418	67546788	ENST00000566907	RIPOR1	ENSG00000039523	protein_coding	H3BSV5
16	67518418	67546788	ENST00000566907	RIPOR1	ENSG00000039523	protein_coding	H3BS40
16	67518418	67546788	ENST00000566907	RIPOR1	ENSG00000039523	protein_coding	H3BQI5
16	67518418	67546788	ENST00000566907	RIPOR1	ENSG00000039523	protein_coding	H3BMG9
16	67518418	67546788	ENST00000566907	RIPOR1	ENSG00000039523	protein_coding	H3BV02
16	67518418	67546788	ENST00000566907	RIPOR1	ENSG00000039523	protein_coding	H3BUP6
16	67518418	67546788	ENST00000422602	RIPOR1	ENSG00000039523	protein_coding	Q6ZS17
16	67518418	67546788	ENST00000422602	RIPOR1	ENSG00000039523	protein_coding	A0A0A0MTL6
16	67518418	67546788	ENST00000422602	RIPOR1	ENSG00000039523	protein_coding	H3BSV5
16	67518418	67546788	ENST00000422602	RIPOR1	ENSG00000039523	protein_coding	H3BS40
16	67518418	67546788	ENST00000422602	RIPOR1	ENSG00000039523	protein_coding	H3BQI5
16	67518418	67546788	ENST00000422602	RIPOR1	ENSG00000039523	protein_coding	H3BMG9
16	67518418	67546788	ENST00000422602	RIPOR1	ENSG00000039523	protein_coding	H3BV02
16	67518418	67546788	ENST00000422602	RIPOR1	ENSG00000039523	protein_coding	H3BUP6
16	67518418	67546788	ENST00000566920	RIPOR1	ENSG00000039523	protein_coding	Q6ZS17
16	67518418	67546788	ENST00000566920	RIPOR1	ENSG00000039523	protein_coding	A0A0A0MTL6
16	67518418	67546788	ENST00000566920	RIPOR1	ENSG00000039523	protein_coding	H3BSV5
16	67518418	67546788	ENST00000566920	RIPOR1	ENSG00000039523	protein_coding	H3BS40
16	67518418	67546788	ENST00000566920	RIPOR1	ENSG00000039523	protein_coding	H3BQI5
16	67518418	67546788	ENST00000566920	RIPOR1	ENSG00000039523	protein_coding	H3BMG9
16	67518418	67546788	ENST00000566920	RIPOR1	ENSG00000039523	protein_coding	H3BV02
16	67518418	67546788	ENST00000566920	RIPOR1	ENSG00000039523	protein_coding	H3BUP6
16	67518418	67546788	ENST00000565176	RIPOR1	ENSG00000039523	protein_coding	Q6ZS17
16	67518418	67546788	ENST00000565176	RIPOR1	ENSG00000039523	protein_coding	A0A0A0MTL6
16	67518418	67546788	ENST00000565176	RIPOR1	ENSG00000039523	protein_coding	H3BSV5
16	67518418	67546788	ENST00000565176	RIPOR1	ENSG00000039523	protein_coding	H3BS40
16	67518418	67546788	ENST00000565176	RIPOR1	ENSG00000039523	protein_coding	H3BQI5
16	67518418	67546788	ENST00000565176	RIPOR1	ENSG00000039523	protein_coding	H3BMG9
16	67518418	67546788	ENST00000565176	RIPOR1	ENSG00000039523	protein_coding	H3BV02
16	67518418	67546788	ENST00000565176	RIPOR1	ENSG00000039523	protein_coding	H3BUP6
16	67518418	67546788	ENST00000428437	RIPOR1	ENSG00000039523	protein_coding	Q6ZS17
16	67518418	67546788	ENST00000428437	RIPOR1	ENSG00000039523	protein_coding	A0A0A0MTL6
16	67518418	67546788	ENST00000428437	RIPOR1	ENSG00000039523	protein_coding	H3BSV5
16	67518418	67546788	ENST00000428437	RIPOR1	ENSG00000039523	protein_coding	H3BS40
16	67518418	67546788	ENST00000428437	RIPOR1	ENSG00000039523	protein_coding	H3BQI5
16	67518418	67546788	ENST00000428437	RIPOR1	ENSG00000039523	protein_coding	H3BMG9
16	67518418	67546788	ENST00000428437	RIPOR1	ENSG00000039523	protein_coding	H3BV02
16	67518418	67546788	ENST00000428437	RIPOR1	ENSG00000039523	protein_coding	H3BUP6
16	67518418	67546788	ENST00000569253	RIPOR1	ENSG00000039523	protein_coding	Q6ZS17
16	67518418	67546788	ENST00000569253	RIPOR1	ENSG00000039523	protein_coding	A0A0A0MTL6
16	67518418	67546788	ENST00000569253	RIPOR1	ENSG00000039523	protein_coding	H3BSV5
16	67518418	67546788	ENST00000569253	RIPOR1	ENSG00000039523	protein_coding	H3BS40
16	67518418	67546788	ENST00000569253	RIPOR1	ENSG00000039523	protein_coding	H3BQI5
16	67518418	67546788	ENST00000569253	RIPOR1	ENSG00000039523	protein_coding	H3BMG9
16	67518418	67546788	ENST00000569253	RIPOR1	ENSG00000039523	protein_coding	H3BV02
16	67518418	67546788	ENST00000569253	RIPOR1	ENSG00000039523	protein_coding	H3BUP6
16	67518418	67546788	ENST00000566559	RIPOR1	ENSG00000039523	protein_coding	Q6ZS17
16	67518418	67546788	ENST00000566559	RIPOR1	ENSG00000039523	protein_coding	A0A0A0MTL6
16	67518418	67546788	ENST00000566559	RIPOR1	ENSG00000039523	protein_coding	H3BSV5
16	67518418	67546788	ENST00000566559	RIPOR1	ENSG00000039523	protein_coding	H3BS40
16	67518418	67546788	ENST00000566559	RIPOR1	ENSG00000039523	protein_coding	H3BQI5
16	67518418	67546788	ENST00000566559	RIPOR1	ENSG00000039523	protein_coding	H3BMG9
16	67518418	67546788	ENST00000566559	RIPOR1	ENSG00000039523	protein_coding	H3BV02
16	67518418	67546788	ENST00000566559	RIPOR1	ENSG00000039523	protein_coding	H3BUP6
16	67518418	67546788	ENST00000569179	RIPOR1	ENSG00000039523	protein_coding	Q6ZS17
16	67518418	67546788	ENST00000569179	RIPOR1	ENSG00000039523	protein_coding	A0A0A0MTL6
16	67518418	67546788	ENST00000569179	RIPOR1	ENSG00000039523	protein_coding	H3BSV5
16	67518418	67546788	ENST00000569179	RIPOR1	ENSG00000039523	protein_coding	H3BS40
16	67518418	67546788	ENST00000569179	RIPOR1	ENSG00000039523	protein_coding	H3BQI5
16	67518418	67546788	ENST00000569179	RIPOR1	ENSG00000039523	protein_coding	H3BMG9
16	67518418	67546788	ENST00000569179	RIPOR1	ENSG00000039523	protein_coding	H3BV02
16	67518418	67546788	ENST00000569179	RIPOR1	ENSG00000039523	protein_coding	H3BUP6
16	67518418	67546788	ENST00000568959	RIPOR1	ENSG00000039523	protein_coding	Q6ZS17
16	67518418	67546788	ENST00000568959	RIPOR1	ENSG00000039523	protein_coding	A0A0A0MTL6
16	67518418	67546788	ENST00000568959	RIPOR1	ENSG00000039523	protein_coding	H3BSV5
16	67518418	67546788	ENST00000568959	RIPOR1	ENSG00000039523	protein_coding	H3BS40
16	67518418	67546788	ENST00000568959	RIPOR1	ENSG00000039523	protein_coding	H3BQI5
16	67518418	67546788	ENST00000568959	RIPOR1	ENSG00000039523	protein_coding	H3BMG9
16	67518418	67546788	ENST00000568959	RIPOR1	ENSG00000039523	protein_coding	H3BV02
16	67518418	67546788	ENST00000568959	RIPOR1	ENSG00000039523	protein_coding	H3BUP6
16	50693588	50734041	ENST00000647318	NOD2	ENSG00000167207	protein_coding	Q9HC29
16	50693588	50734041	ENST00000647318	NOD2	ENSG00000167207	protein_coding	A0A286YF65
16	50693588	50734041	ENST00000647318	NOD2	ENSG00000167207	protein_coding	E9PLF7
16	50693588	50734041	ENST00000647318	NOD2	ENSG00000167207	protein_coding	E9PK30
16	50693588	50734041	ENST00000531674	NOD2	ENSG00000167207	protein_coding	Q9HC29
16	50693588	50734041	ENST00000531674	NOD2	ENSG00000167207	protein_coding	A0A286YF65
16	50693588	50734041	ENST00000531674	NOD2	ENSG00000167207	protein_coding	E9PLF7
16	50693588	50734041	ENST00000531674	NOD2	ENSG00000167207	protein_coding	E9PK30
16	50693588	50734041	ENST00000300589	NOD2	ENSG00000167207	protein_coding	Q9HC29
16	50693588	50734041	ENST00000300589	NOD2	ENSG00000167207	protein_coding	A0A286YF65
16	50693588	50734041	ENST00000300589	NOD2	ENSG00000167207	protein_coding	E9PLF7
16	50693588	50734041	ENST00000300589	NOD2	ENSG00000167207	protein_coding	E9PK30
16	50693588	50734041	ENST00000534057	NOD2	ENSG00000167207	protein_coding	Q9HC29
16	50693588	50734041	ENST00000534057	NOD2	ENSG00000167207	protein_coding	A0A286YF65
16	50693588	50734041	ENST00000534057	NOD2	ENSG00000167207	protein_coding	E9PLF7
16	50693588	50734041	ENST00000534057	NOD2	ENSG00000167207	protein_coding	E9PK30
12	132710819	132722734	ENST00000317555	PGAM5	ENSG00000247077	protein_coding	Q96HS1
12	132710819	132722734	ENST00000317555	PGAM5	ENSG00000247077	protein_coding	F5GXG4
12	132710819	132722734	ENST00000498926	PGAM5	ENSG00000247077	protein_coding	Q96HS1
12	132710819	132722734	ENST00000498926	PGAM5	ENSG00000247077	protein_coding	F5GXG4
12	132710819	132722734	ENST00000543955	PGAM5	ENSG00000247077	protein_coding	Q96HS1
12	132710819	132722734	ENST00000543955	PGAM5	ENSG00000247077	protein_coding	F5GXG4
12	132710819	132722734	ENST00000454808	PGAM5	ENSG00000247077	protein_coding	Q96HS1
12	132710819	132722734	ENST00000454808	PGAM5	ENSG00000247077	protein_coding	F5GXG4
12	132687587	132704985	ENST00000317479	PXMP2	ENSG00000176894	protein_coding	Q9NR77
12	132687587	132704985	ENST00000317479	PXMP2	ENSG00000176894	protein_coding	F5H4N4
12	132687587	132704985	ENST00000317479	PXMP2	ENSG00000176894	protein_coding	A0A087X249
12	132687587	132704985	ENST00000543589	PXMP2	ENSG00000176894	protein_coding	Q9NR77
12	132687587	132704985	ENST00000543589	PXMP2	ENSG00000176894	protein_coding	F5H4N4
12	132687587	132704985	ENST00000543589	PXMP2	ENSG00000176894	protein_coding	A0A087X249
12	132687587	132704985	ENST00000428960	PXMP2	ENSG00000176894	protein_coding	Q9NR77
12	132687587	132704985	ENST00000428960	PXMP2	ENSG00000176894	protein_coding	F5H4N4
12	132687587	132704985	ENST00000428960	PXMP2	ENSG00000176894	protein_coding	A0A087X249
12	132687587	132704985	ENST00000454379	PXMP2	ENSG00000176894	protein_coding	Q9NR77
12	132687587	132704985	ENST00000454379	PXMP2	ENSG00000176894	protein_coding	F5H4N4
12	132687587	132704985	ENST00000454379	PXMP2	ENSG00000176894	protein_coding	A0A087X249
1	12567910	12618210	ENST00000616661	DHRS3	ENSG00000162496	protein_coding	O75911
1	12567910	12618210	ENST00000616661	DHRS3	ENSG00000162496	protein_coding	A0A087WTY3
1	12567910	12618210	ENST00000616661	DHRS3	ENSG00000162496	protein_coding	Q5SUY4
1	12567910	12618210	ENST00000464917	DHRS3	ENSG00000162496	protein_coding	O75911
1	12567910	12618210	ENST00000464917	DHRS3	ENSG00000162496	protein_coding	A0A087WTY3
1	12567910	12618210	ENST00000464917	DHRS3	ENSG00000162496	protein_coding	Q5SUY4
1	12567910	12618210	ENST00000430996	DHRS3	ENSG00000162496	protein_coding	O75911
1	12567910	12618210	ENST00000430996	DHRS3	ENSG00000162496	protein_coding	A0A087WTY3
1	12567910	12618210	ENST00000430996	DHRS3	ENSG00000162496	protein_coding	Q5SUY4
5	612340	667168	ENST00000264935	CEP72	ENSG00000112877	protein_coding	Q9P209
5	612340	667168	ENST00000264935	CEP72	ENSG00000112877	protein_coding	A0A0G2JR44
5	659862	693352	ENST00000360578	TPPP	ENSG00000171368	protein_coding	O94811
5	659862	693352	ENST00000360578	TPPP	ENSG00000171368	protein_coding	Q4L233
16	68530090	68576072	ENST00000576305	ZFP90	ENSG00000184939	protein_coding	Q8TF47
16	68530090	68576072	ENST00000576305	ZFP90	ENSG00000184939	protein_coding	H3BVC6
16	68530090	68576072	ENST00000576305	ZFP90	ENSG00000184939	protein_coding	H3BMI1
16	68530090	68576072	ENST00000576305	ZFP90	ENSG00000184939	protein_coding	J3QKQ8
16	68530090	68576072	ENST00000576305	ZFP90	ENSG00000184939	protein_coding	I3L2Q3
16	68530090	68576072	ENST00000576305	ZFP90	ENSG00000184939	protein_coding	I3L3M0
16	68530090	68576072	ENST00000576305	ZFP90	ENSG00000184939	protein_coding	I3L0X7
16	68530090	68576072	ENST00000576305	ZFP90	ENSG00000184939	protein_coding	I3L1L4
16	68530090	68576072	ENST00000576305	ZFP90	ENSG00000184939	protein_coding	I3L0T2
16	68530090	68576072	ENST00000569109	ZFP90	ENSG00000184939	protein_coding	Q8TF47
16	68530090	68576072	ENST00000569109	ZFP90	ENSG00000184939	protein_coding	H3BVC6
16	68530090	68576072	ENST00000569109	ZFP90	ENSG00000184939	protein_coding	H3BMI1
16	68530090	68576072	ENST00000569109	ZFP90	ENSG00000184939	protein_coding	J3QKQ8
16	68530090	68576072	ENST00000569109	ZFP90	ENSG00000184939	protein_coding	I3L2Q3
16	68530090	68576072	ENST00000569109	ZFP90	ENSG00000184939	protein_coding	I3L3M0
16	68530090	68576072	ENST00000569109	ZFP90	ENSG00000184939	protein_coding	I3L0X7
16	68530090	68576072	ENST00000569109	ZFP90	ENSG00000184939	protein_coding	I3L1L4
16	68530090	68576072	ENST00000569109	ZFP90	ENSG00000184939	protein_coding	I3L0T2
16	68530090	68576072	ENST00000571382	ZFP90	ENSG00000184939	protein_coding	Q8TF47
16	68530090	68576072	ENST00000571382	ZFP90	ENSG00000184939	protein_coding	H3BVC6
16	68530090	68576072	ENST00000571382	ZFP90	ENSG00000184939	protein_coding	H3BMI1
16	68530090	68576072	ENST00000571382	ZFP90	ENSG00000184939	protein_coding	J3QKQ8
16	68530090	68576072	ENST00000571382	ZFP90	ENSG00000184939	protein_coding	I3L2Q3
16	68530090	68576072	ENST00000571382	ZFP90	ENSG00000184939	protein_coding	I3L3M0
16	68530090	68576072	ENST00000571382	ZFP90	ENSG00000184939	protein_coding	I3L0X7
16	68530090	68576072	ENST00000571382	ZFP90	ENSG00000184939	protein_coding	I3L1L4
16	68530090	68576072	ENST00000571382	ZFP90	ENSG00000184939	protein_coding	I3L0T2
16	68530090	68576072	ENST00000570495	ZFP90	ENSG00000184939	protein_coding	Q8TF47
16	68530090	68576072	ENST00000570495	ZFP90	ENSG00000184939	protein_coding	H3BVC6
16	68530090	68576072	ENST00000570495	ZFP90	ENSG00000184939	protein_coding	H3BMI1
16	68530090	68576072	ENST00000570495	ZFP90	ENSG00000184939	protein_coding	J3QKQ8
16	68530090	68576072	ENST00000570495	ZFP90	ENSG00000184939	protein_coding	I3L2Q3
16	68530090	68576072	ENST00000570495	ZFP90	ENSG00000184939	protein_coding	I3L3M0
16	68530090	68576072	ENST00000570495	ZFP90	ENSG00000184939	protein_coding	I3L0X7
16	68530090	68576072	ENST00000570495	ZFP90	ENSG00000184939	protein_coding	I3L1L4
16	68530090	68576072	ENST00000570495	ZFP90	ENSG00000184939	protein_coding	I3L0T2
16	68530090	68576072	ENST00000563169	ZFP90	ENSG00000184939	protein_coding	Q8TF47
16	68530090	68576072	ENST00000563169	ZFP90	ENSG00000184939	protein_coding	H3BVC6
16	68530090	68576072	ENST00000563169	ZFP90	ENSG00000184939	protein_coding	H3BMI1
16	68530090	68576072	ENST00000563169	ZFP90	ENSG00000184939	protein_coding	J3QKQ8
16	68530090	68576072	ENST00000563169	ZFP90	ENSG00000184939	protein_coding	I3L2Q3
16	68530090	68576072	ENST00000563169	ZFP90	ENSG00000184939	protein_coding	I3L3M0
16	68530090	68576072	ENST00000563169	ZFP90	ENSG00000184939	protein_coding	I3L0X7
16	68530090	68576072	ENST00000563169	ZFP90	ENSG00000184939	protein_coding	I3L1L4
16	68530090	68576072	ENST00000563169	ZFP90	ENSG00000184939	protein_coding	I3L0T2
16	68530090	68576072	ENST00000564323	ZFP90	ENSG00000184939	protein_coding	Q8TF47
16	68530090	68576072	ENST00000564323	ZFP90	ENSG00000184939	protein_coding	H3BVC6
16	68530090	68576072	ENST00000564323	ZFP90	ENSG00000184939	protein_coding	H3BMI1
16	68530090	68576072	ENST00000564323	ZFP90	ENSG00000184939	protein_coding	J3QKQ8
16	68530090	68576072	ENST00000564323	ZFP90	ENSG00000184939	protein_coding	I3L2Q3
16	68530090	68576072	ENST00000564323	ZFP90	ENSG00000184939	protein_coding	I3L3M0
16	68530090	68576072	ENST00000564323	ZFP90	ENSG00000184939	protein_coding	I3L0X7
16	68530090	68576072	ENST00000564323	ZFP90	ENSG00000184939	protein_coding	I3L1L4
16	68530090	68576072	ENST00000564323	ZFP90	ENSG00000184939	protein_coding	I3L0T2
16	68530090	68576072	ENST00000562156	ZFP90	ENSG00000184939	protein_coding	Q8TF47
16	68530090	68576072	ENST00000562156	ZFP90	ENSG00000184939	protein_coding	H3BVC6
16	68530090	68576072	ENST00000562156	ZFP90	ENSG00000184939	protein_coding	H3BMI1
16	68530090	68576072	ENST00000562156	ZFP90	ENSG00000184939	protein_coding	J3QKQ8
16	68530090	68576072	ENST00000562156	ZFP90	ENSG00000184939	protein_coding	I3L2Q3
16	68530090	68576072	ENST00000562156	ZFP90	ENSG00000184939	protein_coding	I3L3M0
16	68530090	68576072	ENST00000562156	ZFP90	ENSG00000184939	protein_coding	I3L0X7
16	68530090	68576072	ENST00000562156	ZFP90	ENSG00000184939	protein_coding	I3L1L4
16	68530090	68576072	ENST00000562156	ZFP90	ENSG00000184939	protein_coding	I3L0T2
16	68530090	68576072	ENST00000573685	ZFP90	ENSG00000184939	protein_coding	Q8TF47
16	68530090	68576072	ENST00000573685	ZFP90	ENSG00000184939	protein_coding	H3BVC6
16	68530090	68576072	ENST00000573685	ZFP90	ENSG00000184939	protein_coding	H3BMI1
16	68530090	68576072	ENST00000573685	ZFP90	ENSG00000184939	protein_coding	J3QKQ8
16	68530090	68576072	ENST00000573685	ZFP90	ENSG00000184939	protein_coding	I3L2Q3
16	68530090	68576072	ENST00000573685	ZFP90	ENSG00000184939	protein_coding	I3L3M0
16	68530090	68576072	ENST00000573685	ZFP90	ENSG00000184939	protein_coding	I3L0X7
16	68530090	68576072	ENST00000573685	ZFP90	ENSG00000184939	protein_coding	I3L1L4
16	68530090	68576072	ENST00000573685	ZFP90	ENSG00000184939	protein_coding	I3L0T2
16	68530090	68576072	ENST00000573161	ZFP90	ENSG00000184939	protein_coding	Q8TF47
16	68530090	68576072	ENST00000573161	ZFP90	ENSG00000184939	protein_coding	H3BVC6
16	68530090	68576072	ENST00000573161	ZFP90	ENSG00000184939	protein_coding	H3BMI1
16	68530090	68576072	ENST00000573161	ZFP90	ENSG00000184939	protein_coding	J3QKQ8
16	68530090	68576072	ENST00000573161	ZFP90	ENSG00000184939	protein_coding	I3L2Q3
16	68530090	68576072	ENST00000573161	ZFP90	ENSG00000184939	protein_coding	I3L3M0
16	68530090	68576072	ENST00000573161	ZFP90	ENSG00000184939	protein_coding	I3L0X7
16	68530090	68576072	ENST00000573161	ZFP90	ENSG00000184939	protein_coding	I3L1L4
16	68530090	68576072	ENST00000573161	ZFP90	ENSG00000184939	protein_coding	I3L0T2
16	68530090	68576072	ENST00000573113	ZFP90	ENSG00000184939	protein_coding	Q8TF47
16	68530090	68576072	ENST00000573113	ZFP90	ENSG00000184939	protein_coding	H3BVC6
16	68530090	68576072	ENST00000573113	ZFP90	ENSG00000184939	protein_coding	H3BMI1
16	68530090	68576072	ENST00000573113	ZFP90	ENSG00000184939	protein_coding	J3QKQ8
16	68530090	68576072	ENST00000573113	ZFP90	ENSG00000184939	protein_coding	I3L2Q3
16	68530090	68576072	ENST00000573113	ZFP90	ENSG00000184939	protein_coding	I3L3M0
16	68530090	68576072	ENST00000573113	ZFP90	ENSG00000184939	protein_coding	I3L0X7
16	68530090	68576072	ENST00000573113	ZFP90	ENSG00000184939	protein_coding	I3L1L4
16	68530090	68576072	ENST00000573113	ZFP90	ENSG00000184939	protein_coding	I3L0T2
16	68530090	68576072	ENST00000398253	ZFP90	ENSG00000184939	protein_coding	Q8TF47
16	68530090	68576072	ENST00000398253	ZFP90	ENSG00000184939	protein_coding	H3BVC6
16	68530090	68576072	ENST00000398253	ZFP90	ENSG00000184939	protein_coding	H3BMI1
16	68530090	68576072	ENST00000398253	ZFP90	ENSG00000184939	protein_coding	J3QKQ8
16	68530090	68576072	ENST00000398253	ZFP90	ENSG00000184939	protein_coding	I3L2Q3
16	68530090	68576072	ENST00000398253	ZFP90	ENSG00000184939	protein_coding	I3L3M0
16	68530090	68576072	ENST00000398253	ZFP90	ENSG00000184939	protein_coding	I3L0X7
16	68530090	68576072	ENST00000398253	ZFP90	ENSG00000184939	protein_coding	I3L1L4
16	68530090	68576072	ENST00000398253	ZFP90	ENSG00000184939	protein_coding	I3L0T2
16	68530090	68576072	ENST00000611381	ZFP90	ENSG00000184939	protein_coding	Q8TF47
16	68530090	68576072	ENST00000611381	ZFP90	ENSG00000184939	protein_coding	H3BVC6
16	68530090	68576072	ENST00000611381	ZFP90	ENSG00000184939	protein_coding	H3BMI1
16	68530090	68576072	ENST00000611381	ZFP90	ENSG00000184939	protein_coding	J3QKQ8
16	68530090	68576072	ENST00000611381	ZFP90	ENSG00000184939	protein_coding	I3L2Q3
16	68530090	68576072	ENST00000611381	ZFP90	ENSG00000184939	protein_coding	I3L3M0
16	68530090	68576072	ENST00000611381	ZFP90	ENSG00000184939	protein_coding	I3L0X7
16	68530090	68576072	ENST00000611381	ZFP90	ENSG00000184939	protein_coding	I3L1L4
16	68530090	68576072	ENST00000611381	ZFP90	ENSG00000184939	protein_coding	I3L0T2
16	67562467	67639177	ENST00000264010	CTCF	ENSG00000102974	protein_coding	P49711
16	67562467	67639177	ENST00000264010	CTCF	ENSG00000102974	protein_coding	A0A2R8YFL0
16	67562467	67639177	ENST00000264010	CTCF	ENSG00000102974	protein_coding	A0A2R8Y6C1
16	67562467	67639177	ENST00000264010	CTCF	ENSG00000102974	protein_coding	A0A2R8Y6Z6
16	67562467	67639177	ENST00000264010	CTCF	ENSG00000102974	protein_coding	A0A2R8Y595
16	67562467	67639177	ENST00000646076	CTCF	ENSG00000102974	protein_coding	P49711
16	67562467	67639177	ENST00000646076	CTCF	ENSG00000102974	protein_coding	A0A2R8YFL0
16	67562467	67639177	ENST00000646076	CTCF	ENSG00000102974	protein_coding	A0A2R8Y6C1
16	67562467	67639177	ENST00000646076	CTCF	ENSG00000102974	protein_coding	A0A2R8Y6Z6
16	67562467	67639177	ENST00000646076	CTCF	ENSG00000102974	protein_coding	A0A2R8Y595
16	67562467	67639177	ENST00000644852	CTCF	ENSG00000102974	protein_coding	P49711
16	67562467	67639177	ENST00000644852	CTCF	ENSG00000102974	protein_coding	A0A2R8YFL0
16	67562467	67639177	ENST00000644852	CTCF	ENSG00000102974	protein_coding	A0A2R8Y6C1
16	67562467	67639177	ENST00000644852	CTCF	ENSG00000102974	protein_coding	A0A2R8Y6Z6
16	67562467	67639177	ENST00000644852	CTCF	ENSG00000102974	protein_coding	A0A2R8Y595
16	67562467	67639177	ENST00000401394	CTCF	ENSG00000102974	protein_coding	P49711
16	67562467	67639177	ENST00000401394	CTCF	ENSG00000102974	protein_coding	A0A2R8YFL0
16	67562467	67639177	ENST00000401394	CTCF	ENSG00000102974	protein_coding	A0A2R8Y6C1
16	67562467	67639177	ENST00000401394	CTCF	ENSG00000102974	protein_coding	A0A2R8Y6Z6
16	67562467	67639177	ENST00000401394	CTCF	ENSG00000102974	protein_coding	A0A2R8Y595
16	67562467	67639177	ENST00000646771	CTCF	ENSG00000102974	protein_coding	P49711
16	67562467	67639177	ENST00000646771	CTCF	ENSG00000102974	protein_coding	A0A2R8YFL0
16	67562467	67639177	ENST00000646771	CTCF	ENSG00000102974	protein_coding	A0A2R8Y6C1
16	67562467	67639177	ENST00000646771	CTCF	ENSG00000102974	protein_coding	A0A2R8Y6Z6
16	67562467	67639177	ENST00000646771	CTCF	ENSG00000102974	protein_coding	A0A2R8Y595
16	67562467	67639177	ENST00000642847	CTCF	ENSG00000102974	protein_coding	P49711
16	67562467	67639177	ENST00000642847	CTCF	ENSG00000102974	protein_coding	A0A2R8YFL0
16	67562467	67639177	ENST00000642847	CTCF	ENSG00000102974	protein_coding	A0A2R8Y6C1
16	67562467	67639177	ENST00000642847	CTCF	ENSG00000102974	protein_coding	A0A2R8Y6Z6
16	67562467	67639177	ENST00000642847	CTCF	ENSG00000102974	protein_coding	A0A2R8Y595
16	67562467	67639177	ENST00000644753	CTCF	ENSG00000102974	protein_coding	P49711
16	67562467	67639177	ENST00000644753	CTCF	ENSG00000102974	protein_coding	A0A2R8YFL0
16	67562467	67639177	ENST00000644753	CTCF	ENSG00000102974	protein_coding	A0A2R8Y6C1
16	67562467	67639177	ENST00000644753	CTCF	ENSG00000102974	protein_coding	A0A2R8Y6Z6
16	67562467	67639177	ENST00000644753	CTCF	ENSG00000102974	protein_coding	A0A2R8Y595
16	67562467	67639177	ENST00000642819	CTCF	ENSG00000102974	protein_coding	P49711
16	67562467	67639177	ENST00000642819	CTCF	ENSG00000102974	protein_coding	A0A2R8YFL0
16	67562467	67639177	ENST00000642819	CTCF	ENSG00000102974	protein_coding	A0A2R8Y6C1
16	67562467	67639177	ENST00000642819	CTCF	ENSG00000102974	protein_coding	A0A2R8Y6Z6
16	67562467	67639177	ENST00000642819	CTCF	ENSG00000102974	protein_coding	A0A2R8Y595
16	67562467	67639177	ENST00000645306	CTCF	ENSG00000102974	protein_coding	P49711
16	67562467	67639177	ENST00000645306	CTCF	ENSG00000102974	protein_coding	A0A2R8YFL0
16	67562467	67639177	ENST00000645306	CTCF	ENSG00000102974	protein_coding	A0A2R8Y6C1
16	67562467	67639177	ENST00000645306	CTCF	ENSG00000102974	protein_coding	A0A2R8Y6Z6
16	67562467	67639177	ENST00000645306	CTCF	ENSG00000102974	protein_coding	A0A2R8Y595
16	67562467	67639177	ENST00000645699	CTCF	ENSG00000102974	protein_coding	P49711
16	67562467	67639177	ENST00000645699	CTCF	ENSG00000102974	protein_coding	A0A2R8YFL0
16	67562467	67639177	ENST00000645699	CTCF	ENSG00000102974	protein_coding	A0A2R8Y6C1
16	67562467	67639177	ENST00000645699	CTCF	ENSG00000102974	protein_coding	A0A2R8Y6Z6
16	67562467	67639177	ENST00000645699	CTCF	ENSG00000102974	protein_coding	A0A2R8Y595
6	31158547	31167159	ENST00000376257	TCF19	ENSG00000137310	protein_coding	Q9Y242
6	31158547	31167159	ENST00000376257	TCF19	ENSG00000137310	protein_coding	A0A0G2JIJ7
6	31158547	31167159	ENST00000376257	TCF19	ENSG00000137310	protein_coding	D2IYK5
6	31158547	31167159	ENST00000376257	TCF19	ENSG00000137310	protein_coding	H0YFN0
6	31158547	31167159	ENST00000376255	TCF19	ENSG00000137310	protein_coding	Q9Y242
6	31158547	31167159	ENST00000376255	TCF19	ENSG00000137310	protein_coding	A0A0G2JIJ7
6	31158547	31167159	ENST00000376255	TCF19	ENSG00000137310	protein_coding	D2IYK5
6	31158547	31167159	ENST00000376255	TCF19	ENSG00000137310	protein_coding	H0YFN0
6	31158547	31167159	ENST00000542218	TCF19	ENSG00000137310	protein_coding	Q9Y242
6	31158547	31167159	ENST00000542218	TCF19	ENSG00000137310	protein_coding	A0A0G2JIJ7
6	31158547	31167159	ENST00000542218	TCF19	ENSG00000137310	protein_coding	D2IYK5
6	31158547	31167159	ENST00000542218	TCF19	ENSG00000137310	protein_coding	H0YFN0
6	31164337	31180731	ENST00000259915	POU5F1	ENSG00000204531	protein_coding	Q01860
6	31164337	31180731	ENST00000259915	POU5F1	ENSG00000204531	protein_coding	A0A1W2PP83
6	31164337	31180731	ENST00000259915	POU5F1	ENSG00000204531	protein_coding	D2IYK3
6	31164337	31180731	ENST00000259915	POU5F1	ENSG00000204531	protein_coding	F2Z381
6	31164337	31180731	ENST00000259915	POU5F1	ENSG00000204531	protein_coding	U3KQH6
6	31164337	31180731	ENST00000441888	POU5F1	ENSG00000204531	protein_coding	Q01860
6	31164337	31180731	ENST00000441888	POU5F1	ENSG00000204531	protein_coding	A0A1W2PP83
6	31164337	31180731	ENST00000441888	POU5F1	ENSG00000204531	protein_coding	D2IYK3
6	31164337	31180731	ENST00000441888	POU5F1	ENSG00000204531	protein_coding	F2Z381
6	31164337	31180731	ENST00000441888	POU5F1	ENSG00000204531	protein_coding	U3KQH6
6	31164337	31180731	ENST00000471529	POU5F1	ENSG00000204531	protein_coding	Q01860
6	31164337	31180731	ENST00000471529	POU5F1	ENSG00000204531	protein_coding	A0A1W2PP83
6	31164337	31180731	ENST00000471529	POU5F1	ENSG00000204531	protein_coding	D2IYK3
6	31164337	31180731	ENST00000471529	POU5F1	ENSG00000204531	protein_coding	F2Z381
6	31164337	31180731	ENST00000471529	POU5F1	ENSG00000204531	protein_coding	U3KQH6
6	31164337	31180731	ENST00000606567	POU5F1	ENSG00000204531	protein_coding	Q01860
6	31164337	31180731	ENST00000606567	POU5F1	ENSG00000204531	protein_coding	A0A1W2PP83
6	31164337	31180731	ENST00000606567	POU5F1	ENSG00000204531	protein_coding	D2IYK3
6	31164337	31180731	ENST00000606567	POU5F1	ENSG00000204531	protein_coding	F2Z381
6	31164337	31180731	ENST00000606567	POU5F1	ENSG00000204531	protein_coding	U3KQH6
6	31164337	31180731	ENST00000512818	POU5F1	ENSG00000204531	protein_coding	Q01860
6	31164337	31180731	ENST00000512818	POU5F1	ENSG00000204531	protein_coding	A0A1W2PP83
6	31164337	31180731	ENST00000512818	POU5F1	ENSG00000204531	protein_coding	D2IYK3
6	31164337	31180731	ENST00000512818	POU5F1	ENSG00000204531	protein_coding	F2Z381
6	31164337	31180731	ENST00000512818	POU5F1	ENSG00000204531	protein_coding	U3KQH6
6	31164337	31180731	ENST00000513407	POU5F1	ENSG00000204531	protein_coding	Q01860
6	31164337	31180731	ENST00000513407	POU5F1	ENSG00000204531	protein_coding	A0A1W2PP83
6	31164337	31180731	ENST00000513407	POU5F1	ENSG00000204531	protein_coding	D2IYK3
6	31164337	31180731	ENST00000513407	POU5F1	ENSG00000204531	protein_coding	F2Z381
6	31164337	31180731	ENST00000513407	POU5F1	ENSG00000204531	protein_coding	U3KQH6
6	31164337	31180731	ENST00000638788	POU5F1	ENSG00000204531	protein_coding	Q01860
6	31164337	31180731	ENST00000638788	POU5F1	ENSG00000204531	protein_coding	A0A1W2PP83
6	31164337	31180731	ENST00000638788	POU5F1	ENSG00000204531	protein_coding	D2IYK3
6	31164337	31180731	ENST00000638788	POU5F1	ENSG00000204531	protein_coding	F2Z381
6	31164337	31180731	ENST00000638788	POU5F1	ENSG00000204531	protein_coding	U3KQH6
22	39312882	39320389	ENST00000401609	RPL3	ENSG00000100316	protein_coding	P39023
22	39312882	39320389	ENST00000401609	RPL3	ENSG00000100316	protein_coding	G5E9G0
22	39312882	39320389	ENST00000401609	RPL3	ENSG00000100316	protein_coding	H7C422
22	39312882	39320389	ENST00000401609	RPL3	ENSG00000100316	protein_coding	F8WCR1
22	39312882	39320389	ENST00000401609	RPL3	ENSG00000100316	protein_coding	B5MCW2
22	39312882	39320389	ENST00000216146	RPL3	ENSG00000100316	protein_coding	P39023
22	39312882	39320389	ENST00000216146	RPL3	ENSG00000100316	protein_coding	G5E9G0
22	39312882	39320389	ENST00000216146	RPL3	ENSG00000100316	protein_coding	H7C422
22	39312882	39320389	ENST00000216146	RPL3	ENSG00000100316	protein_coding	F8WCR1
22	39312882	39320389	ENST00000216146	RPL3	ENSG00000100316	protein_coding	B5MCW2
22	39312882	39320389	ENST00000402527	RPL3	ENSG00000100316	protein_coding	P39023
22	39312882	39320389	ENST00000402527	RPL3	ENSG00000100316	protein_coding	G5E9G0
22	39312882	39320389	ENST00000402527	RPL3	ENSG00000100316	protein_coding	H7C422
22	39312882	39320389	ENST00000402527	RPL3	ENSG00000100316	protein_coding	F8WCR1
22	39312882	39320389	ENST00000402527	RPL3	ENSG00000100316	protein_coding	B5MCW2
22	39312882	39320389	ENST00000453303	RPL3	ENSG00000100316	protein_coding	P39023
22	39312882	39320389	ENST00000453303	RPL3	ENSG00000100316	protein_coding	G5E9G0
22	39312882	39320389	ENST00000453303	RPL3	ENSG00000100316	protein_coding	H7C422
22	39312882	39320389	ENST00000453303	RPL3	ENSG00000100316	protein_coding	F8WCR1
22	39312882	39320389	ENST00000453303	RPL3	ENSG00000100316	protein_coding	B5MCW2
22	39312882	39320389	ENST00000427905	RPL3	ENSG00000100316	protein_coding	P39023
22	39312882	39320389	ENST00000427905	RPL3	ENSG00000100316	protein_coding	G5E9G0
22	39312882	39320389	ENST00000427905	RPL3	ENSG00000100316	protein_coding	H7C422
22	39312882	39320389	ENST00000427905	RPL3	ENSG00000100316	protein_coding	F8WCR1
22	39312882	39320389	ENST00000427905	RPL3	ENSG00000100316	protein_coding	B5MCW2
7	128937457	128950038	ENST00000652525	IRF5	ENSG00000128604	protein_coding	Q13568
7	128937457	128950038	ENST00000652525	IRF5	ENSG00000128604	protein_coding	A0A0G2UM11
7	128937457	128950038	ENST00000652525	IRF5	ENSG00000128604	protein_coding	C9JAU6
7	128937457	128950038	ENST00000652525	IRF5	ENSG00000128604	protein_coding	C9JB67
7	128937457	128950038	ENST00000652525	IRF5	ENSG00000128604	protein_coding	A0A087WWA0
7	128937457	128950038	ENST00000652525	IRF5	ENSG00000128604	protein_coding	C9JYP7
7	128937457	128950038	ENST00000652525	IRF5	ENSG00000128604	protein_coding	F8WDH6
7	128937457	128950038	ENST00000652525	IRF5	ENSG00000128604	protein_coding	C9J7M2
7	128937457	128950038	ENST00000489702	IRF5	ENSG00000128604	protein_coding	Q13568
7	128937457	128950038	ENST00000489702	IRF5	ENSG00000128604	protein_coding	A0A0G2UM11
7	128937457	128950038	ENST00000489702	IRF5	ENSG00000128604	protein_coding	C9JAU6
7	128937457	128950038	ENST00000489702	IRF5	ENSG00000128604	protein_coding	C9JB67
7	128937457	128950038	ENST00000489702	IRF5	ENSG00000128604	protein_coding	A0A087WWA0
7	128937457	128950038	ENST00000489702	IRF5	ENSG00000128604	protein_coding	C9JYP7
7	128937457	128950038	ENST00000489702	IRF5	ENSG00000128604	protein_coding	F8WDH6
7	128937457	128950038	ENST00000489702	IRF5	ENSG00000128604	protein_coding	C9J7M2
7	128937457	128950038	ENST00000357234	IRF5	ENSG00000128604	protein_coding	Q13568
7	128937457	128950038	ENST00000357234	IRF5	ENSG00000128604	protein_coding	A0A0G2UM11
7	128937457	128950038	ENST00000357234	IRF5	ENSG00000128604	protein_coding	C9JAU6
7	128937457	128950038	ENST00000357234	IRF5	ENSG00000128604	protein_coding	C9JB67
7	128937457	128950038	ENST00000357234	IRF5	ENSG00000128604	protein_coding	A0A087WWA0
7	128937457	128950038	ENST00000357234	IRF5	ENSG00000128604	protein_coding	C9JYP7
7	128937457	128950038	ENST00000357234	IRF5	ENSG00000128604	protein_coding	F8WDH6
7	128937457	128950038	ENST00000357234	IRF5	ENSG00000128604	protein_coding	C9J7M2
7	128937457	128950038	ENST00000477535	IRF5	ENSG00000128604	protein_coding	Q13568
7	128937457	128950038	ENST00000477535	IRF5	ENSG00000128604	protein_coding	A0A0G2UM11
7	128937457	128950038	ENST00000477535	IRF5	ENSG00000128604	protein_coding	C9JAU6
7	128937457	128950038	ENST00000477535	IRF5	ENSG00000128604	protein_coding	C9JB67
7	128937457	128950038	ENST00000477535	IRF5	ENSG00000128604	protein_coding	A0A087WWA0
7	128937457	128950038	ENST00000477535	IRF5	ENSG00000128604	protein_coding	C9JYP7
7	128937457	128950038	ENST00000477535	IRF5	ENSG00000128604	protein_coding	F8WDH6
7	128937457	128950038	ENST00000477535	IRF5	ENSG00000128604	protein_coding	C9J7M2
7	128937457	128950038	ENST00000479582	IRF5	ENSG00000128604	protein_coding	Q13568
7	128937457	128950038	ENST00000479582	IRF5	ENSG00000128604	protein_coding	A0A0G2UM11
7	128937457	128950038	ENST00000479582	IRF5	ENSG00000128604	protein_coding	C9JAU6
7	128937457	128950038	ENST00000479582	IRF5	ENSG00000128604	protein_coding	C9JB67
7	128937457	128950038	ENST00000479582	IRF5	ENSG00000128604	protein_coding	A0A087WWA0
7	128937457	128950038	ENST00000479582	IRF5	ENSG00000128604	protein_coding	C9JYP7
7	128937457	128950038	ENST00000479582	IRF5	ENSG00000128604	protein_coding	F8WDH6
7	128937457	128950038	ENST00000479582	IRF5	ENSG00000128604	protein_coding	C9J7M2
7	128937457	128950038	ENST00000464557	IRF5	ENSG00000128604	protein_coding	Q13568
7	128937457	128950038	ENST00000464557	IRF5	ENSG00000128604	protein_coding	A0A0G2UM11
7	128937457	128950038	ENST00000464557	IRF5	ENSG00000128604	protein_coding	C9JAU6
7	128937457	128950038	ENST00000464557	IRF5	ENSG00000128604	protein_coding	C9JB67
7	128937457	128950038	ENST00000464557	IRF5	ENSG00000128604	protein_coding	A0A087WWA0
7	128937457	128950038	ENST00000464557	IRF5	ENSG00000128604	protein_coding	C9JYP7
7	128937457	128950038	ENST00000464557	IRF5	ENSG00000128604	protein_coding	F8WDH6
7	128937457	128950038	ENST00000464557	IRF5	ENSG00000128604	protein_coding	C9J7M2
7	128937457	128950038	ENST00000402030	IRF5	ENSG00000128604	protein_coding	Q13568
7	128937457	128950038	ENST00000402030	IRF5	ENSG00000128604	protein_coding	A0A0G2UM11
7	128937457	128950038	ENST00000402030	IRF5	ENSG00000128604	protein_coding	C9JAU6
7	128937457	128950038	ENST00000402030	IRF5	ENSG00000128604	protein_coding	C9JB67
7	128937457	128950038	ENST00000402030	IRF5	ENSG00000128604	protein_coding	A0A087WWA0
7	128937457	128950038	ENST00000402030	IRF5	ENSG00000128604	protein_coding	C9JYP7
7	128937457	128950038	ENST00000402030	IRF5	ENSG00000128604	protein_coding	F8WDH6
7	128937457	128950038	ENST00000402030	IRF5	ENSG00000128604	protein_coding	C9J7M2
7	128937457	128950038	ENST00000467002	IRF5	ENSG00000128604	protein_coding	Q13568
7	128937457	128950038	ENST00000467002	IRF5	ENSG00000128604	protein_coding	A0A0G2UM11
7	128937457	128950038	ENST00000467002	IRF5	ENSG00000128604	protein_coding	C9JAU6
7	128937457	128950038	ENST00000467002	IRF5	ENSG00000128604	protein_coding	C9JB67
7	128937457	128950038	ENST00000467002	IRF5	ENSG00000128604	protein_coding	A0A087WWA0
7	128937457	128950038	ENST00000467002	IRF5	ENSG00000128604	protein_coding	C9JYP7
7	128937457	128950038	ENST00000467002	IRF5	ENSG00000128604	protein_coding	F8WDH6
7	128937457	128950038	ENST00000467002	IRF5	ENSG00000128604	protein_coding	C9J7M2
7	128937457	128950038	ENST00000473745	IRF5	ENSG00000128604	protein_coding	Q13568
7	128937457	128950038	ENST00000473745	IRF5	ENSG00000128604	protein_coding	A0A0G2UM11
7	128937457	128950038	ENST00000473745	IRF5	ENSG00000128604	protein_coding	C9JAU6
7	128937457	128950038	ENST00000473745	IRF5	ENSG00000128604	protein_coding	C9JB67
7	128937457	128950038	ENST00000473745	IRF5	ENSG00000128604	protein_coding	A0A087WWA0
7	128937457	128950038	ENST00000473745	IRF5	ENSG00000128604	protein_coding	C9JYP7
7	128937457	128950038	ENST00000473745	IRF5	ENSG00000128604	protein_coding	F8WDH6
7	128937457	128950038	ENST00000473745	IRF5	ENSG00000128604	protein_coding	C9J7M2
7	128937457	128950038	ENST00000249375	IRF5	ENSG00000128604	protein_coding	Q13568
7	128937457	128950038	ENST00000249375	IRF5	ENSG00000128604	protein_coding	A0A0G2UM11
7	128937457	128950038	ENST00000249375	IRF5	ENSG00000128604	protein_coding	C9JAU6
7	128937457	128950038	ENST00000249375	IRF5	ENSG00000128604	protein_coding	C9JB67
7	128937457	128950038	ENST00000249375	IRF5	ENSG00000128604	protein_coding	A0A087WWA0
7	128937457	128950038	ENST00000249375	IRF5	ENSG00000128604	protein_coding	C9JYP7
7	128937457	128950038	ENST00000249375	IRF5	ENSG00000128604	protein_coding	F8WDH6
7	128937457	128950038	ENST00000249375	IRF5	ENSG00000128604	protein_coding	C9J7M2
7	128937457	128950038	ENST00000619830	IRF5	ENSG00000128604	protein_coding	Q13568
7	128937457	128950038	ENST00000619830	IRF5	ENSG00000128604	protein_coding	A0A0G2UM11
7	128937457	128950038	ENST00000619830	IRF5	ENSG00000128604	protein_coding	C9JAU6
7	128937457	128950038	ENST00000619830	IRF5	ENSG00000128604	protein_coding	C9JB67
7	128937457	128950038	ENST00000619830	IRF5	ENSG00000128604	protein_coding	A0A087WWA0
7	128937457	128950038	ENST00000619830	IRF5	ENSG00000128604	protein_coding	C9JYP7
7	128937457	128950038	ENST00000619830	IRF5	ENSG00000128604	protein_coding	F8WDH6
7	128937457	128950038	ENST00000619830	IRF5	ENSG00000128604	protein_coding	C9J7M2
7	128937457	128950038	ENST00000613821	IRF5	ENSG00000128604	protein_coding	Q13568
7	128937457	128950038	ENST00000613821	IRF5	ENSG00000128604	protein_coding	A0A0G2UM11
7	128937457	128950038	ENST00000613821	IRF5	ENSG00000128604	protein_coding	C9JAU6
7	128937457	128950038	ENST00000613821	IRF5	ENSG00000128604	protein_coding	C9JB67
7	128937457	128950038	ENST00000613821	IRF5	ENSG00000128604	protein_coding	A0A087WWA0
7	128937457	128950038	ENST00000613821	IRF5	ENSG00000128604	protein_coding	C9JYP7
7	128937457	128950038	ENST00000613821	IRF5	ENSG00000128604	protein_coding	F8WDH6
7	128937457	128950038	ENST00000613821	IRF5	ENSG00000128604	protein_coding	C9J7M2
3	188947214	189325304	ENST00000433971	TPRG1	ENSG00000188001	protein_coding	Q6ZUI0
3	188947214	189325304	ENST00000433971	TPRG1	ENSG00000188001	protein_coding	C9JDW1
3	188947214	189325304	ENST00000433971	TPRG1	ENSG00000188001	protein_coding	C9IYC1
3	188947214	189325304	ENST00000412373	TPRG1	ENSG00000188001	protein_coding	Q6ZUI0
3	188947214	189325304	ENST00000412373	TPRG1	ENSG00000188001	protein_coding	C9JDW1
3	188947214	189325304	ENST00000412373	TPRG1	ENSG00000188001	protein_coding	C9IYC1
3	188947214	189325304	ENST00000345063	TPRG1	ENSG00000188001	protein_coding	Q6ZUI0
3	188947214	189325304	ENST00000345063	TPRG1	ENSG00000188001	protein_coding	C9JDW1
3	188947214	189325304	ENST00000345063	TPRG1	ENSG00000188001	protein_coding	C9IYC1
3	188947214	189325304	ENST00000456832	TPRG1	ENSG00000188001	protein_coding	Q6ZUI0
3	188947214	189325304	ENST00000456832	TPRG1	ENSG00000188001	protein_coding	C9JDW1
3	188947214	189325304	ENST00000456832	TPRG1	ENSG00000188001	protein_coding	C9IYC1
3	188947214	189325304	ENST00000425670	TPRG1	ENSG00000188001	protein_coding	Q6ZUI0
3	188947214	189325304	ENST00000425670	TPRG1	ENSG00000188001	protein_coding	C9JDW1
3	188947214	189325304	ENST00000425670	TPRG1	ENSG00000188001	protein_coding	C9IYC1
10	99532942	99536524	ENST00000344586	NKX2-3	ENSG00000119919	protein_coding	Q8TAU0
10	99532942	99536524	ENST00000344586	NKX2-3	ENSG00000119919	protein_coding	A0A087WVU3
10	99532942	99536524	ENST00000622383	NKX2-3	ENSG00000119919	protein_coding	Q8TAU0
10	99532942	99536524	ENST00000622383	NKX2-3	ENSG00000119919	protein_coding	A0A087WVU3
