## Supplementary Table for "Genome-wide analysis of individual coding variants and HLA-II-associated self-immunopeptidomes in ulcerative colitis": Wendorff_et_al_STable3_GWAS.xlsx

### Sheet: Tabelle1
NR	LD_support	band	source	dataset	rs	CHR	hg38	hg19	A1	A2	p.value	OR	CI_L95	CI_U95	BETA	SE	MAPPED_TRAIT	AF.Cases	AF.Controls	imputationInfo	R2	dataset_ld	mapped_gene	change	gtex_associated_genes
G01	TRUE	1p36.22	tophit	imputed genotyping	rs72641067	chr1	12090328	12150385	A	G	7.3e-06	1.49	1.25	1.77	0.4	0.09	ulcerative colitis	0.171	0.134	0.85	1	imputed genotyping	TNFRSF8	intron_variant(ENST00000263932.7;ENST00000417814.3)
G01		1p36.22	own	imputed genotyping	rs72641068	chr1	12095014	12155071	C	G	2.6e-05	1.47	1.23	1.76	0.38	0.09	ulcerative colitis	0.164	0.131	0.82	0.88	imputed genotyping	TNFRSF8	intron_variant(ENST00000263932.7;ENST00000417814.3)
G01		1p36.22	own	imputed genotyping	rs11569835	chr1	12097231	12157288	T	C	0.00034	1.38	1.16	1.65	0.32	0.09	ulcerative colitis	0.167	0.141	0.79	0.73	imputed genotyping	TNFRSF8	intron_variant(ENST00000263932.7;ENST00000417814.3)	MFN2,KMO
G01		1p36.22	own	imputed genotyping	rs140420157	chr1	12118221	12178278	G	A	0.00013	1.48	1.21	1.81	0.39	0.1	ulcerative colitis	0.113	0.089	0.92	0.19	imputed genotyping	TNFRSF8	intron_variant(ENST00000263932.7;ENST00000417814.3)
G02	TRUE	1p36.21-p36.22	tophit	imputed genotyping	rs12136952	chr1	12601409	12661421	G	C	2.4e-06	0.74	0.66	0.84	-0.3	0.06	ulcerative colitis	0.259	0.314	0.96	1	imputed genotyping	DHRS3	intron_variant(ENST00000464917.5;ENST00000616661.5)	DEDD
G02		1p36.21-p36.22	own	imputed genotyping	rs55728759	chr1	12600408	12660420	T	C	6.2e-05	0.78	0.69	0.88	-0.25	0.06	ulcerative colitis	0.291	0.339	0.93	0.9	imputed genotyping	DHRS3	upstream_gene_variant(ENST00000430996.2),intron_variant(ENST00000464917.5;ENST00000616661.5)
G02		1p36.21-p36.22	own	imputed genotyping	rs12711523	chr1	12600587	12660599	T	C	4.3e-05	0.77	0.69	0.88	-0.26	0.06	ulcerative colitis	0.29	0.339	0.93	0.9	imputed genotyping	DHRS3	upstream_gene_variant(ENST00000430996.2),intron_variant(ENST00000464917.5;ENST00000616661.5)
G02		1p36.21-p36.22	RICOPILI	IBD_UC_1KG_oct13	rs12136952	chr1	12601409	12661421	C	G	0.6	0.99	0.94	1.04	NA	0.02	ulcerative colitis	NA	NA	0.87	1	imputed genotyping	DHRS3	intron_variant(ENST00000464917.5;ENST00000616661.5)	DEDD
G03/E01	TRUE	1p36.13	tophit	imputed genotyping	rs7523442	chr1	19839478	20165971	C	T	1.2e-08	1.39	1.24	1.56	0.33	0.06	ulcerative colitis	0.597	0.513	0.96	1	imputed genotyping			OTUD3
G03/E01	FALSE	1p36.13	tophit	Exome	rs10799593	chr1	19890367	20216860	A	G	4.5e-07	1.33	1.19	1.48	0.28	0.06	ulcerative colitis	0.527	0.455	NA	1	Exome	OTUD3	intron_variant(ENST00000375120.4)
G03/E01		1p36.13	own	imputed genotyping	rs7514219	chr1	19836947	20163440	C	A	3e-07	1.35	1.2	1.51	0.3	0.06	ulcerative colitis	0.654	0.582	0.96	0.76	imputed genotyping			TMCO4,OTUD3
G03/E01		1p36.13	own	imputed genotyping	rs10753575	chr1	19837375	20163868	C	T	2.9e-07	1.35	1.2	1.51	0.3	0.06	ulcerative colitis	0.654	0.582	0.96	0.76	imputed genotyping			TMCO4,OTUD3,DIAPH3
G03/E01		1p36.13	own	imputed genotyping	rs6426832	chr1	19839965	20166458	G	A	3.2e-07	1.35	1.2	1.51	0.3	0.06	ulcerative colitis	0.654	0.582	0.96	0.76	imputed genotyping			TMCO4,OTUD3
G03/E01		1p36.13	own	imputed genotyping	rs10737481	chr1	19845021	20171514	T	G	1.2e-08	1.39	1.24	1.55	0.33	0.06	ulcerative colitis	0.598	0.514	0.97	1	imputed genotyping			OTUD3
G03/E01		1p36.13	own	imputed genotyping	rs6426833	chr1	19845367	20171860	G	A	1.2e-08	1.38	1.24	1.54	0.32	0.06	ulcerative colitis	0.606	0.521	1	1	imputed genotyping			OTUD3
G03/E01		1p36.13	own	imputed genotyping	rs6667256	chr1	19868189	20194682	A	C	2.5e-07	0.75	0.67	0.83	-0.29	0.06	ulcerative colitis	0.431	0.507	0.98	0.7	imputed genotyping			OTUD3
G03/E01		1p36.13	own	imputed genotyping	rs6670226	chr1	19868209	20194702	T	A	2.6e-07	0.75	0.67	0.83	-0.29	0.06	ulcerative colitis	0.431	0.507	0.98	0.7	imputed genotyping			OTUD3
G03/E01		1p36.13	own	imputed genotyping	rs7553638	chr1	19872444	20198937	A	G	2.5e-07	0.75	0.67	0.83	-0.29	0.06	ulcerative colitis	0.431	0.507	0.98	0.7	imputed genotyping			OTUD3
G03/E01		1p36.13	own	imputed genotyping	rs4654903	chr1	19874497	20200990	A	G	3.5e-07	0.75	0.67	0.84	-0.29	0.06	ulcerative colitis	0.435	0.511	1	0.7	imputed genotyping			OTUD3
G03/E01		1p36.13	own	imputed genotyping	rs6674040	chr1	19875420	20201913	G	T	3.1e-07	0.75	0.67	0.84	-0.29	0.06	ulcerative colitis	0.43	0.506	0.98	0.7	imputed genotyping			OTUD3
G03/E01		1p36.13	own	imputed genotyping	rs4654925	chr1	19901230	20227723	G	C	6.5e-08	0.73	0.66	0.82	-0.31	0.06	ulcerative colitis	0.406	0.49	0.98	0.74	imputed genotyping	OTUD3	intron_variant(ENST00000375120.4)	OTUD3
G03/E01		1p36.13	NHGRI-EBI GWAS Catalog	McGovern DP (20228799)	rs1317209	chr1	19813543	19813543	NA	T	2e-10	1.34	NA	NA	NA	NA	ulcerative colitis	NA	NA	NA	0	imputed genotyping	TMCO4 - RNF186	downstream_gene_variant(ENST00000375121.4)	NUS1,DNAJB9,SLC25A43,PRC1,TOM1L1
G03/E01		1p36.13	NHGRI-EBI GWAS Catalog	Liu JZ (26192919)	rs3806308	chr1	19816373	19816373	NA	G	6e-39	1.19	NA	NA	NA	NA	ulcerative colitis	NA	NA	NA	0	imputed genotyping	RNF186 - OTUD3	upstream_gene_variant(ENST00000375121.4)
G03/E01		1p36.13	NHGRI-EBI GWAS Catalog	Silverberg MS (19122664)	rs3806308	chr1	19816373	19816373	NA	?	7e-09	1.28	NA	NA	NA	NA	ulcerative colitis	NA	NA	NA	0	imputed genotyping	RNF186 - OTUD3	upstream_gene_variant(ENST00000375121.4)
G03/E01		1p36.13	NHGRI-EBI GWAS Catalog	McGovern DP (20228799)	rs3806308	chr1	19816373	19816373	NA	G	3e-08	1.15	NA	NA	NA	NA	ulcerative colitis	NA	NA	NA	0	imputed genotyping	RNF186 - OTUD3	upstream_gene_variant(ENST00000375121.4)
G03/E01		1p36.13	NHGRI-EBI GWAS Catalog	Liu JZ (26192919)	rs6426833	chr1	19845367	19845367	NA	A	3e-76	1.26	NA	NA	NA	NA	ulcerative colitis	NA	NA	NA	1	imputed genotyping	RNF186 - OTUD3		OTUD3
G03/E01		1p36.13	NHGRI-EBI GWAS Catalog	Liu JZ (26192919)	rs6426833	chr1	19845367	19845367	NA	?	1e-55	NA	NA	NA	NA	NA	ulcerative colitis	NA	NA	NA	1	imputed genotyping	RNF186 - OTUD3		OTUD3
G03/E01		1p36.13	NHGRI-EBI GWAS Catalog	de Lange KM (28067908)	rs6426833	chr1	19845367	19845367	NA	?	3e-42	NA	NA	NA	NA	NA	ulcerative colitis	NA	NA	NA	1	imputed genotyping	RNF186 - OTUD3		OTUD3
G03/E01		1p36.13	NHGRI-EBI GWAS Catalog	Silverberg MS (19122664)	rs6426833	chr1	19845367	19845367	NA	G	5e-13	1.37	NA	NA	NA	NA	ulcerative colitis	NA	NA	NA	1	imputed genotyping	RNF186 - OTUD3		OTUD3
G03/E01		1p36.13	NHGRI-EBI GWAS Catalog	McGovern DP (20228799)	rs6426833	chr1	19845367	19845367	NA	A	2e-21	1.3	NA	NA	NA	NA	ulcerative colitis	NA	NA	NA	1	imputed genotyping	RNF186 - OTUD3		OTUD3
G03/E01		1p36.13	NHGRI-EBI GWAS Catalog	Jostins L (23128233)	rs6426833	chr1	19845367	19845367	NA	A	2e-68	1.26	NA	NA	NA	NA	ulcerative colitis	NA	NA	NA	1	imputed genotyping	RNF186 - OTUD3		OTUD3
G03/E01		1p36.13	NHGRI-EBI GWAS Catalog	Barrett JC (19915572)	rs6426833	chr1	19845367	19845367	NA	?	2e-11	NA	NA	NA	NA	NA	ulcerative colitis	NA	NA	NA	1	imputed genotyping	RNF186 - OTUD3		OTUD3
G03/E01		1p36.13	NHGRI-EBI GWAS Catalog	Anderson CA (21297633)	rs6426833	chr1	19845367	19845367	NA	A	4e-35	1.3	NA	NA	NA	NA	ulcerative colitis	NA	NA	NA	1	imputed genotyping	RNF186 - OTUD3		OTUD3
G03/E01		1p36.13	NHGRI-EBI GWAS Catalog	Yang SK (23511034)	rs4654903	chr1	19874497	19874497	NA	?	7e-09	1.56	NA	NA	NA	NA	ulcerative colitis	NA	NA	NA	0.7	imputed genotyping	RNF186 - OTUD3		OTUD3
G03/E01		1p36.13	NHGRI-EBI GWAS Catalog	Franke A (20228798)	rs4654925	chr1	19901230	19901230	NA	G	9e-22	1.41	NA	NA	NA	NA	ulcerative colitis	NA	NA	NA	0.74	imputed genotyping	OTUD3	intron_variant(ENST00000375120.4)	OTUD3
G03/E01		1p36.13	RICOPILI	IBD_UC_1KG_oct13	rs7523442	chr1	19839478	20165971	T	C	1.1e-30	1.28	1.23	1.34	NA	0.02	ulcerative colitis	NA	NA	0.98	1	imputed genotyping			OTUD3
G03/E01		1p36.13	RICOPILI	IBD_UC_1KG_oct13	rs10737481	chr1	19845021	20171514	T	G	4.4e-31	0.78	0.75	0.81	NA	0.02	ulcerative colitis	NA	NA	0.99	1	imputed genotyping			OTUD3
G03/E01		1p36.13	RICOPILI	IBD_UC_1KG_oct13	rs6426833	chr1	19845367	20171860	A	G	4.9e-31	1.28	1.23	1.34	NA	0.02	ulcerative colitis	NA	NA	0.99	1	imputed genotyping			OTUD3
G03/E01		1p36.13	RICOPILI	IBD_UC_1KG_oct13	rs10799593	chr1	19890367	20216860	A	G	3e-18	0.83	0.8	0.87	NA	0.02	ulcerative colitis	NA	NA	1	0.59	imputed genotyping	OTUD3	intron_variant(ENST00000375120.4)
G04	FALSE	1q32.1	tophit	imputed genotyping	rs115700948	chr1	201784304	201753432	C	G	3.3e-07	3.48	2.16	5.62	1.25	0.24	ulcerative colitis	0.031	0.013	0.92	1	imputed genotyping	NAV1	intron_variant(ENST00000367295.5;ENST00000367296.8;ENST00000367302.5;ENST00000430015.5;ENST00000685211.1),upstream_gene_variant(ENST00000438083.1)
G04		1q32.1	RICOPILI	IBD_UC_1KG_oct13	rs115700948	chr1	201784304	201753432	C	G	0.72	1.04	0.85	1.27	NA	0.1	ulcerative colitis	NA	NA	0.81	1	imputed genotyping	NAV1	intron_variant(ENST00000367295.5;ENST00000367296.8;ENST00000367302.5;ENST00000430015.5;ENST00000685211.1),upstream_gene_variant(ENST00000438083.1)
G05	FALSE	2p25.3	tophit	imputed genotyping	rs6548066	chr2	2825577	2829349	T	C	9.2e-06	0.72	0.63	0.83	-0.32	0.07	ulcerative colitis	0.153	0.196	0.99	1	imputed genotyping			ZNF699
G05		2p25.3	own	imputed genotyping	rs11694669	chr2	2688485	2692257	A	G	0.00027	0.64	0.51	0.82	-0.44	0.12	ulcerative colitis	0.043	0.065	0.98	0.01	imputed genotyping
G05		2p25.3	own	imputed genotyping	rs55896597	chr2	2688694	2692466	C	A	0.00023	0.64	0.51	0.81	-0.45	0.12	ulcerative colitis	0.043	0.065	0.98	0.01	imputed genotyping
G05		2p25.3	own	imputed genotyping	rs56404010	chr2	2689530	2693302	C	T	0.00038	0.65	0.51	0.82	-0.43	0.12	ulcerative colitis	0.043	0.065	0.98	0.01	imputed genotyping
G05		2p25.3	own	imputed genotyping	rs66612971	chr2	2692277	2696049	C	G	0.0005	0.66	0.52	0.83	-0.42	0.12	ulcerative colitis	0.045	0.066	0.99	0.01	imputed genotyping
G05		2p25.3	own	imputed genotyping	rs55796798	chr2	2692601	2696373	A	C	0.00052	0.66	0.52	0.83	-0.42	0.12	ulcerative colitis	0.045	0.066	0.99	0.01	imputed genotyping
G05		2p25.3	own	imputed genotyping	rs11685607	chr2	2694136	2697908	C	T	0.00036	0.65	0.52	0.83	-0.42	0.12	ulcerative colitis	0.045	0.067	0.99	0.01	imputed genotyping
G05		2p25.3	own	imputed genotyping	rs72402171	chr2	2695491	2699263	AG		0.00061	0.66	0.53	0.84	-0.41	0.12	ulcerative colitis	0.045	0.066	0.99	0.01	imputed genotyping
G05		2p25.3	own	imputed genotyping	rs72774915	chr2	2695853	2699625	G	A	0.00068	0.66	0.53	0.84	-0.41	0.12	ulcerative colitis	0.045	0.066	0.99	0.01	imputed genotyping
G05		2p25.3	own	imputed genotyping	rs67404463	chr2	2696710	2700482	A	G	0.00066	0.66	0.53	0.84	-0.41	0.12	ulcerative colitis	0.044	0.066	0.99	0.01	imputed genotyping
G05		2p25.3	own	imputed genotyping	rs11687062	chr2	2701655	2705427	G	A	0.00031	0.64	0.51	0.82	-0.44	0.12	ulcerative colitis	0.041	0.063	0.98	0.02	imputed genotyping
G05		2p25.3	own	imputed genotyping	rs11685508	chr2	2702619	2706391	G	T	0.00035	0.65	0.51	0.82	-0.44	0.12	ulcerative colitis	0.041	0.063	0.98	0.02	imputed genotyping
G05		2p25.3	own	imputed genotyping	rs72774931	chr2	2703434	2707206	C	T	0.00032	0.64	0.51	0.82	-0.44	0.12	ulcerative colitis	0.041	0.063	0.99	0.02	imputed genotyping
G05		2p25.3	own	imputed genotyping	rs72774938	chr2	2708260	2712032	C	G	0.00037	0.65	0.51	0.82	-0.43	0.12	ulcerative colitis	0.042	0.064	0.99	0.02	imputed genotyping
G05		2p25.3	own	imputed genotyping	rs745242	chr2	2708769	2712541	A	G	0.00036	0.65	0.51	0.82	-0.43	0.12	ulcerative colitis	0.042	0.064	0.99	0.02	imputed genotyping
G05		2p25.3	own	imputed genotyping	rs72774943	chr2	2711695	2715467	C	T	0.00037	0.65	0.51	0.82	-0.43	0.12	ulcerative colitis	0.042	0.064	0.99	0.02	imputed genotyping
G05		2p25.3	own	imputed genotyping	rs72774950	chr2	2716193	2719965	C	G	0.00045	0.6	0.45	0.8	-0.51	0.14	ulcerative colitis	0.028	0.047	0.96	0.04	imputed genotyping
G05		2p25.3	RICOPILI	IBD_UC_1KG_oct13	rs6548066	chr2	2825577	2829349	T	C	0.95	1	0.94	1.07	NA	0.03	ulcerative colitis	NA	NA	0.61	1	imputed genotyping			ZNF699
G06	TRUE	2p16.1	tophit	imputed genotyping	rs17050481	chr2	59899466	60126601	G	A	1e-07	1.9	1.5	2.41	0.64	0.12	ulcerative colitis	0.089	0.055	0.99	1	imputed genotyping			OSCP1,LMBR1
G06		2p16.1	own	imputed genotyping	rs59739523	chr2	59896457	60123592	A	T	1.4e-07	1.89	1.49	2.39	0.64	0.12	ulcerative colitis	0.089	0.055	0.99	0.99	imputed genotyping			OSCP1,LMBR1
G06		2p16.1	own	imputed genotyping	rs6752089	chr2	59896631	60123766	G	A	1.1e-07	1.9	1.5	2.4	0.64	0.12	ulcerative colitis	0.09	0.055	0.99	0.99	imputed genotyping			OSCP1,LMBR1
G06		2p16.1	own	imputed genotyping	rs62143648	chr2	59901849	60128984	C	A	1.1e-07	1.9	1.5	2.41	0.64	0.12	ulcerative colitis	0.089	0.055	0.99	1	imputed genotyping			OSCP1,LMBR1
G06		2p16.1	own	imputed genotyping	rs17050495	chr2	59928141	60155276	A	G	1.1e-07	1.9	1.5	2.4	0.64	0.12	ulcerative colitis	0.091	0.056	0.98	0.94	imputed genotyping			OSCP1,LMBR1,LAIR1,LAIR2
G06		2p16.1	own	imputed genotyping	rs373268810	chr2	60026923	60254058	C	T	7.8e-07	1.7	1.38	2.09	0.53	0.11	ulcerative colitis	0.106	0.071	0.99	0.13	imputed genotyping
G06		2p16.1	own	imputed genotyping	rs12373605	chr2	60027013	60254148	C	T	7.8e-07	1.69	1.37	2.09	0.53	0.11	ulcerative colitis	0.106	0.071	0.99	0.13	imputed genotyping
G06		2p16.1	own	imputed genotyping	rs13003893	chr2	60027095	60254230	C	G	1.7e-06	1.67	1.35	2.06	0.51	0.11	ulcerative colitis	0.104	0.071	0.99	0.13	imputed genotyping
G06		2p16.1	own	imputed genotyping	rs13005300	chr2	60027748	60254883	A	G	4.7e-07	1.71	1.39	2.11	0.54	0.11	ulcerative colitis	0.107	0.07	1	0.12	imputed genotyping
G06		2p16.1	own	imputed genotyping	rs11888990	chr2	60028178	60255313	G	A	3.8e-07	1.73	1.4	2.14	0.55	0.11	ulcerative colitis	0.106	0.07	0.99	0.12	imputed genotyping			FAM19A4,HERC4,DNAJA4,L3MBTL2
G06		2p16.1	own	imputed genotyping	rs35130462	chr2	60032832	60259967	T		4.7e-07	1.72	1.39	2.13	0.54	0.11	ulcerative colitis	0.105	0.07	0.99	0.12	imputed genotyping
G06		2p16.1	own	imputed genotyping	rs13008537	chr2	60039940	60267075	G	T	1.2e-06	1.71	1.37	2.12	0.53	0.11	ulcerative colitis	0.102	0.069	0.96	0.12	imputed genotyping
G06		2p16.1	own	imputed genotyping	rs13015388	chr2	60040944	60268079	C	T	1.2e-06	1.71	1.38	2.12	0.54	0.11	ulcerative colitis	0.102	0.069	0.96	0.12	imputed genotyping			L3MBTL2
G06		2p16.1	own	imputed genotyping	rs13016030	chr2	60041125	60268260	G	A	1.2e-06	1.71	1.38	2.12	0.54	0.11	ulcerative colitis	0.102	0.069	0.96	0.12	imputed genotyping			ECEL1,IRF4
G06		2p16.1	own	imputed genotyping	rs6741382	chr2	60047299	60274434	G	A	4.1e-07	1.76	1.42	2.2	0.57	0.11	ulcerative colitis	0.102	0.068	0.94	0.12	imputed genotyping
G06		2p16.1	RICOPILI	IBD_UC_1KG_oct13	rs59739523	chr2	59896457	60123592	A	T	0.24	1.05	0.97	1.14	NA	0.04	ulcerative colitis	NA	NA	0.97	0.99	imputed genotyping			OSCP1,LMBR1
G06		2p16.1	RICOPILI	IBD_UC_1KG_oct13	rs6752089	chr2	59896631	60123766	A	G	0.29	0.96	0.88	1.04	NA	0.04	ulcerative colitis	NA	NA	0.97	0.99	imputed genotyping			OSCP1,LMBR1
G06		2p16.1	RICOPILI	IBD_UC_1KG_oct13	rs17050481	chr2	59899466	60126601	A	G	0.31	0.96	0.88	1.04	NA	0.04	ulcerative colitis	NA	NA	0.98	1	imputed genotyping			OSCP1,LMBR1
G06		2p16.1	RICOPILI	IBD_UC_1KG_oct13	rs62143648	chr2	59901849	60128984	A	C	0.26	0.95	0.88	1.04	NA	0.04	ulcerative colitis	NA	NA	0.99	1	imputed genotyping			OSCP1,LMBR1
G06		2p16.1	RICOPILI	IBD_UC_1KG_oct13	rs17050495	chr2	59928141	60155276	A	G	0.4	1.04	0.95	1.13	NA	0.04	ulcerative colitis	NA	NA	0.99	0.94	imputed genotyping			OSCP1,LMBR1,LAIR1,LAIR2
G07	TRUE	3q28	tophit	imputed genotyping	rs73184427	chr3	189167658	188885447	A	G	7.1e-06	1.56	1.28	1.89	0.44	0.1	ulcerative colitis	0.123	0.087	0.97	1	imputed genotyping	TPRG1	upstream_gene_variant(ENST00000345063.8),intron_variant(ENST00000412373.5;ENST00000433971.5)	TPRG1
G07		3q28	own	imputed genotyping	rs74902382	chr3	189167411	188885200	G	A	1.1e-05	1.54	1.27	1.87	0.43	0.1	ulcerative colitis	0.122	0.087	0.97	0.99	imputed genotyping	TPRG1	upstream_gene_variant(ENST00000345063.8),intron_variant(ENST00000412373.5;ENST00000433971.5)	TPRG1
G07		3q28	own	imputed genotyping	rs4687025	chr3	189168839	188886628	T	C	0.00025	1.36	1.15	1.6	0.31	0.08	ulcerative colitis	0.162	0.126	0.96	0.68	imputed genotyping	TPRG1	upstream_gene_variant(ENST00000345063.8),intron_variant(ENST00000412373.5;ENST00000433971.5)
G07		3q28	own	imputed genotyping	rs113019221	chr3	189181346	188899135	C	A	1.2e-05	1.54	1.27	1.87	0.43	0.1	ulcerative colitis	0.12	0.085	0.98	0.97	imputed genotyping	TPRG1	intron_variant(ENST00000345063.8;ENST00000412373.5;ENST00000433971.5)
G07		3q28	own	imputed genotyping	rs140177663	chr3	189209979	188927768	AT		1.1e-05	1.54	1.27	1.87	0.43	0.1	ulcerative colitis	0.12	0.085	0.98	0.96	imputed genotyping	TPRG1	intron_variant(ENST00000345063.8;ENST00000412373.5;ENST00000433971.5;ENST00000456832.1)	TPRG1
G07		3q28	own	imputed genotyping	rs76993928	chr3	189215926	188933715	A	G	0.00026	1.45	1.19	1.77	0.37	0.1	ulcerative colitis	0.107	0.079	0.99	0.87	imputed genotyping	TPRG1	intron_variant(ENST00000345063.8;ENST00000425670.1;ENST00000433971.5;ENST00000456832.1),downstream_gene_variant(ENST00000412373.5)	TPRG1
G07		3q28	own	imputed genotyping	rs16864103	chr3	189221752	188939541	G	A	0.00029	1.45	1.19	1.77	0.37	0.1	ulcerative colitis	0.108	0.08	0.98	0.86	imputed genotyping	TPRG1	intron_variant(ENST00000345063.8;ENST00000425670.1;ENST00000433971.5),downstream_gene_variant(ENST00000456832.1)	TPRG1
G07		3q28	own	imputed genotyping	rs1562762	chr3	189222417	188940206	T	G	0.00023	1.45	1.19	1.76	0.37	0.1	ulcerative colitis	0.112	0.083	0.98	0.82	imputed genotyping	TPRG1	intron_variant(ENST00000345063.8;ENST00000425670.1;ENST00000433971.5),downstream_gene_variant(ENST00000456832.1)	TPRG1
G07		3q28	own	imputed genotyping	rs73184449	chr3	189222633	188940422	C	T	0.00028	1.45	1.19	1.77	0.37	0.1	ulcerative colitis	0.107	0.079	0.99	0.87	imputed genotyping	TPRG1	intron_variant(ENST00000345063.8;ENST00000425670.1;ENST00000433971.5),downstream_gene_variant(ENST00000456832.1)	TPRG1
G07		3q28	own	imputed genotyping	rs16864111	chr3	189223660	188941449	G	A	0.00028	1.44	1.18	1.76	0.37	0.1	ulcerative colitis	0.108	0.08	1	0.87	imputed genotyping	TPRG1	intron_variant(ENST00000345063.8;ENST00000425670.1;ENST00000433971.5),downstream_gene_variant(ENST00000456832.1)	TPRG1
G07		3q28	own	imputed genotyping	rs113445581	chr3	189224248	188942037	G	C	0.00032	1.44	1.18	1.76	0.37	0.1	ulcerative colitis	0.107	0.079	0.99	0.86	imputed genotyping	TPRG1	intron_variant(ENST00000345063.8;ENST00000425670.1;ENST00000433971.5),downstream_gene_variant(ENST00000456832.1)	TPRG1
G07		3q28	RICOPILI	IBD_UC_1KG_oct13	rs74902382	chr3	189167411	188885200	A	G	0.51	1.02	0.96	1.1	NA	0.03	ulcerative colitis	NA	NA	0.96	0.99	imputed genotyping	TPRG1	upstream_gene_variant(ENST00000345063.8),intron_variant(ENST00000412373.5;ENST00000433971.5)	TPRG1
G07		3q28	RICOPILI	IBD_UC_1KG_oct13	rs73184427	chr3	189167658	188885447	A	G	0.51	0.98	0.91	1.05	NA	0.03	ulcerative colitis	NA	NA	0.96	1	imputed genotyping	TPRG1	upstream_gene_variant(ENST00000345063.8),intron_variant(ENST00000412373.5;ENST00000433971.5)	TPRG1
G07		3q28	RICOPILI	IBD_UC_1KG_oct13	rs113019221	chr3	189181346	188899135	A	C	0.56	1.02	0.95	1.09	NA	0.03	ulcerative colitis	NA	NA	1	0.97	imputed genotyping	TPRG1	intron_variant(ENST00000345063.8;ENST00000412373.5;ENST00000433971.5)
G08	FALSE	4p15.32	tophit	imputed genotyping	rs181072550	chr4	16516008	16517631	C	T	3.1e-06	2.83	1.83	4.39	1.04	0.22	ulcerative colitis	0.033	0.016	0.88	1	imputed genotyping	LDB2	intron_variant(ENST00000304523.10;ENST00000441778.6;ENST00000502640.5;ENST00000507464.5;ENST00000515064.5)
G08		4p15.32	own	imputed genotyping	rs184414456	chr4	16449092	16450715	A	G	0.00023	1.97	1.37	2.83	0.68	0.18	ulcerative colitis	0.038	0.024	0.92	0.63	imputed genotyping
G08		4p15.32	own	imputed genotyping	rs6817086	chr4	16469776	16471399	A	G	1.6e-05	1.73	1.35	2.21	0.55	0.13	ulcerative colitis	0.082	0.055	0.92	0.27	imputed genotyping
G08		4p15.32	RICOPILI	IBD_UC_1KG_oct13	rs181072550	chr4	16516008	16517631	T	C	0.5	0.95	0.81	1.11	NA	0.08	ulcerative colitis	NA	NA	0.77	1	imputed genotyping	LDB2	intron_variant(ENST00000304523.10;ENST00000441778.6;ENST00000502640.5;ENST00000507464.5;ENST00000515064.5)
G09	TRUE	4p12	tophit	imputed genotyping	rs113429955	chr4	45120035	45122052	T	C	5.5e-06	1.81	1.4	2.33	0.59	0.13	ulcerative colitis	0.071	0.047	1	1	imputed genotyping
G09		4p12	own	imputed genotyping	rs78819881	chr4	44954661	44956678	A	G	0.00016	1.73	1.3	2.3	0.55	0.14	ulcerative colitis	0.056	0.037	0.98	0.6	imputed genotyping
G09		4p12	own	imputed genotyping	rs113953726	chr4	45048895	45050912	C	T	7.5e-06	1.79	1.39	2.32	0.58	0.13	ulcerative colitis	0.072	0.047	0.99	0.98	imputed genotyping
G09		4p12	own	imputed genotyping	rs111273198	chr4	45052300	45054317	G	A	6.9e-06	1.8	1.39	2.33	0.59	0.13	ulcerative colitis	0.072	0.047	0.99	0.98	imputed genotyping
G09		4p12	own	imputed genotyping	rs111623783	chr4	45071572	45073589	T	G	0.00024	2.06	1.4	3.04	0.72	0.2	ulcerative colitis	0.033	0.019	0.99	0.41	imputed genotyping
G09		4p12	own	imputed genotyping	rs113465535	chr4	45147888	45149905	A	G	0.00021	2.08	1.41	3.07	0.73	0.2	ulcerative colitis	0.033	0.02	0.99	0.41	imputed genotyping
G09		4p12	RICOPILI	IBD_UC_1KG_oct13	rs113953726	chr4	45048895	45050912	T	C	0.073	1.1	0.99	1.23	NA	0.06	ulcerative colitis	NA	NA	0.87	0.98	imputed genotyping
G09		4p12	RICOPILI	IBD_UC_1KG_oct13	rs111273198	chr4	45052300	45054317	A	G	0.084	1.1	0.99	1.23	NA	0.06	ulcerative colitis	NA	NA	0.87	0.98	imputed genotyping
G09		4p12	RICOPILI	IBD_UC_1KG_oct13	rs113429955	chr4	45120035	45122052	T	C	0.045	0.9	0.81	1	NA	0.05	ulcerative colitis	NA	NA	0.91	1	imputed genotyping
G10	TRUE	5p14.3	tophit	imputed genotyping	rs2937516	chr5	18748431	18748540	A	C	1.6e-08	0.68	0.6	0.78	-0.38	0.07	ulcerative colitis	0.654	0.72	0.85	1	imputed genotyping
G10		5p14.3	own	imputed genotyping	rs2962210	chr5	18742857	18742966	A	T	5.4e-07	0.67	0.58	0.79	-0.4	0.08	ulcerative colitis	0.764	0.82	0.81	0.38	imputed genotyping
G10		5p14.3	own	imputed genotyping	rs12523013	chr5	18744164	18744273	A	G	1.2e-06	0.74	0.66	0.84	-0.3	0.06	ulcerative colitis	0.52	0.587	0.87	0.51	imputed genotyping
G10		5p14.3	own	imputed genotyping	rs62347161	chr5	18745479	18745588	G	T	1.3e-06	1.47	1.26	1.72	0.38	0.08	ulcerative colitis	0.197	0.144	0.95	0.51	imputed genotyping
G10		5p14.3	own	imputed genotyping	rs12652906	chr5	18746713	18746822	T	C	1.4e-06	1.47	1.26	1.72	0.38	0.08	ulcerative colitis	0.197	0.145	0.95	0.51	imputed genotyping			SMCP
G10		5p14.3	own	imputed genotyping	rs12658058	chr5	18751085	18751194	T	C	1.4e-06	1.47	1.26	1.71	0.38	0.08	ulcerative colitis	0.197	0.145	0.95	0.51	imputed genotyping
G10		5p14.3	own	imputed genotyping	rs62347162	chr5	18755156	18755265	T	C	1.4e-06	1.47	1.26	1.72	0.38	0.08	ulcerative colitis	0.197	0.144	0.95	0.51	imputed genotyping
G10		5p14.3	own	imputed genotyping	rs2937520	chr5	18761776	18761885	G	C	1.6e-07	0.69	0.6	0.8	-0.37	0.07	ulcerative colitis	0.679	0.741	0.84	0.84	imputed genotyping
G10		5p14.3	own	imputed genotyping	rs2937523	chr5	18768929	18769038	T	G	6e-07	0.71	0.62	0.81	-0.35	0.07	ulcerative colitis	0.683	0.742	0.84	0.83	imputed genotyping
G10		5p14.3	own	imputed genotyping	rs2962226	chr5	18770363	18770472	G	T	6e-07	0.71	0.62	0.81	-0.35	0.07	ulcerative colitis	0.683	0.742	0.84	0.83	imputed genotyping
G10		5p14.3	own	imputed genotyping	rs2962227	chr5	18772048	18772157	G	C	5.6e-07	0.7	0.61	0.81	-0.35	0.07	ulcerative colitis	0.683	0.743	0.84	0.83	imputed genotyping
G10		5p14.3	own	imputed genotyping	rs2962229	chr5	18778103	18778212	C	G	7e-07	0.71	0.62	0.81	-0.35	0.07	ulcerative colitis	0.686	0.744	0.84	0.82	imputed genotyping
G10		5p14.3	own	imputed genotyping	rs11458158	chr5	18778995	18779104		C	1e-06	0.71	0.62	0.81	-0.34	0.07	ulcerative colitis	0.687	0.744	0.84	0.82	imputed genotyping
G10		5p14.3	own	imputed genotyping	rs2962230	chr5	18779170	18779279	T	C	1.1e-06	0.71	0.62	0.82	-0.34	0.07	ulcerative colitis	0.686	0.743	0.84	0.82	imputed genotyping
G10		5p14.3	own	imputed genotyping	rs905178	chr5	18779787	18779896	C	T	1e-06	0.71	0.62	0.81	-0.34	0.07	ulcerative colitis	0.687	0.745	0.84	0.81	imputed genotyping
G10		5p14.3	own	imputed genotyping	rs2962232	chr5	18782708	18782817	C	T	1.3e-06	0.71	0.62	0.82	-0.34	0.07	ulcerative colitis	0.687	0.744	0.84	0.82	imputed genotyping
G10		5p14.3	RICOPILI	IBD_UC_1KG_oct13	rs2937516	chr5	18748431	18748540	A	C	0.62	0.99	0.94	1.04	NA	0.02	ulcerative colitis	NA	NA	0.96	1	imputed genotyping
G11	TRUE	5p13.1	tophit	imputed genotyping	rs348594	chr5	40323836	40323938	A	G	1.8e-06	0.76	0.67	0.85	-0.28	0.06	ulcerative colitis	0.33	0.386	0.99	1	imputed genotyping
G11		5p13.1	own	imputed genotyping	rs1842074	chr5	40323255	40323357	A	G	4.4e-06	1.31	1.17	1.47	0.27	0.06	ulcerative colitis	0.66	0.606	0.98	0.97	imputed genotyping
G11		5p13.1	own	imputed genotyping	rs348595	chr5	40323612	40323714	A	G	4e-06	0.76	0.68	0.86	-0.27	0.06	ulcerative colitis	0.334	0.389	0.99	0.98	imputed genotyping
G11		5p13.1	own	imputed genotyping	rs1580274376	chr5	40337609	40337711	A		3.7e-06	1.31	1.17	1.47	0.27	0.06	ulcerative colitis	0.667	0.615	0.97	0.96	imputed genotyping
G11		5p13.1	own	imputed genotyping	rs10473187	chr5	40385032	40385134	C	T	2.2e-06	1.32	1.18	1.48	0.28	0.06	ulcerative colitis	0.667	0.614	0.98	0.93	imputed genotyping
G11		5p13.1	own	imputed genotyping	rs6865484	chr5	40391002	40391104	C	T	2e-06	1.32	1.18	1.48	0.28	0.06	ulcerative colitis	0.667	0.613	0.98	0.93	imputed genotyping
G11		5p13.1	own	imputed genotyping	rs6880778	chr5	40398994	40399096	A	G	2.7e-06	1.31	1.17	1.47	0.27	0.06	ulcerative colitis	0.667	0.614	0.98	0.92	imputed genotyping
G11		5p13.1	own	imputed genotyping	rs6890268	chr5	40405948	40406050	A	T	2.3e-06	1.32	1.17	1.47	0.27	0.06	ulcerative colitis	0.668	0.614	0.98	0.92	imputed genotyping
G11		5p13.1	own	imputed genotyping	rs6871591	chr5	40406028	40406130	T	A	2.3e-06	1.32	1.17	1.48	0.27	0.06	ulcerative colitis	0.668	0.614	0.98	0.92	imputed genotyping
G11		5p13.1	own	imputed genotyping	rs11742570	chr5	40410482	40410584	T	C	2.3e-06	1.31	1.17	1.47	0.27	0.06	ulcerative colitis	0.671	0.617	1	0.92	imputed genotyping			RCAN3
G11		5p13.1	own	imputed genotyping	rs6451493	chr5	40410833	40410935	G	T	2.3e-06	1.31	1.17	1.47	0.27	0.06	ulcerative colitis	0.671	0.617	1	0.92	imputed genotyping
G11		5p13.1	own	imputed genotyping	rs6451494	chr5	40411189	40411291	T	C	2.2e-06	1.32	1.18	1.48	0.28	0.06	ulcerative colitis	0.668	0.614	0.99	0.92	imputed genotyping
G11		5p13.1	own	imputed genotyping	rs6883964	chr5	40411808	40411910	A	G	2.2e-06	1.32	1.17	1.48	0.28	0.06	ulcerative colitis	0.668	0.614	0.99	0.92	imputed genotyping
G11		5p13.1	own	imputed genotyping	rs12655810	chr5	40412093	40412195	T	C	2.2e-06	1.32	1.17	1.48	0.28	0.06	ulcerative colitis	0.668	0.614	0.99	0.92	imputed genotyping
G11		5p13.1	own	imputed genotyping	rs6888952	chr5	40412364	40412466	A	G	2.2e-06	1.32	1.17	1.48	0.28	0.06	ulcerative colitis	0.668	0.614	0.99	0.92	imputed genotyping
G11		5p13.1	own	imputed genotyping	rs10473190	chr5	40412505	40412607	C	A	2.6e-06	1.31	1.17	1.47	0.27	0.06	ulcerative colitis	0.666	0.613	0.98	0.92	imputed genotyping
G11		5p13.1	own	imputed genotyping	rs10473191	chr5	40412842	40412944	T	A	2.2e-06	1.32	1.18	1.48	0.28	0.06	ulcerative colitis	0.668	0.614	0.99	0.92	imputed genotyping
G11		5p13.1	own	imputed genotyping	rs1445004	chr5	40414317	40414419	C	T	2.2e-06	1.32	1.17	1.48	0.27	0.06	ulcerative colitis	0.668	0.614	0.99	0.92	imputed genotyping
G11		5p13.1	own	imputed genotyping	rs1992660	chr5	40414965	40415067	C	T	2.2e-06	1.32	1.18	1.48	0.28	0.06	ulcerative colitis	0.668	0.614	0.99	0.92	imputed genotyping
G11		5p13.1	own	imputed genotyping	rs2371720	chr5	40417739	40417841	C	T	4e-06	1.31	1.17	1.46	0.27	0.06	ulcerative colitis	0.663	0.611	0.99	0.91	imputed genotyping			TTC33
G11		5p13.1	own	imputed genotyping	rs12654092	chr5	40418033	40418135	G	C	4e-06	1.31	1.17	1.46	0.27	0.06	ulcerative colitis	0.663	0.611	0.99	0.91	imputed genotyping			TTC33
G11		5p13.1	own	imputed genotyping	rs6873829	chr5	40418162	40418264	T	G	4e-06	1.31	1.17	1.46	0.27	0.06	ulcerative colitis	0.663	0.611	0.99	0.91	imputed genotyping			TTC33
G11		5p13.1	own	imputed genotyping	rs6874571	chr5	40418639	40418741	T	C	4e-06	1.31	1.17	1.46	0.27	0.06	ulcerative colitis	0.663	0.611	0.99	0.91	imputed genotyping			TTC33
G11		5p13.1	own	imputed genotyping	rs4016331	chr5	40419041	40419143	G	C	4.1e-06	1.31	1.17	1.46	0.27	0.06	ulcerative colitis	0.663	0.611	0.99	0.91	imputed genotyping			TTC33
G11		5p13.1	own	imputed genotyping	rs2084031	chr5	40419327	40419429	T	C	4.1e-06	1.31	1.17	1.46	0.27	0.06	ulcerative colitis	0.663	0.611	0.99	0.91	imputed genotyping			TTC33
G11		5p13.1	own	imputed genotyping	rs10473192	chr5	40419847	40419949	C	G	4e-06	1.31	1.17	1.46	0.27	0.06	ulcerative colitis	0.663	0.611	0.99	0.91	imputed genotyping			TTC33
G11		5p13.1	own	imputed genotyping	rs7705462	chr5	40420564	40420666	C	G	4.1e-06	1.31	1.17	1.46	0.27	0.06	ulcerative colitis	0.663	0.611	0.99	0.91	imputed genotyping			TTC33
G11		5p13.1	own	imputed genotyping	rs56344733	chr5	40420781	40420883	T		3.9e-06	1.31	1.17	1.46	0.27	0.06	ulcerative colitis	0.663	0.611	0.99	0.91	imputed genotyping			TTC33
G11		5p13.1	own	imputed genotyping	rs6897767	chr5	40422760	40422862	T	G	4.6e-06	1.3	1.16	1.46	0.27	0.06	ulcerative colitis	0.662	0.611	0.99	0.91	imputed genotyping			TTC33
G11		5p13.1	own	imputed genotyping	rs6876242	chr5	40422836	40422938	A	C	4.5e-06	1.31	1.16	1.46	0.27	0.06	ulcerative colitis	0.662	0.611	0.99	0.91	imputed genotyping			TTC33
G11		5p13.1	own	imputed genotyping	rs7716887	chr5	40423132	40423234	C	T	4.5e-06	1.31	1.16	1.46	0.27	0.06	ulcerative colitis	0.662	0.611	0.99	0.91	imputed genotyping			TTC33
G11		5p13.1	own	imputed genotyping	rs7730591	chr5	40423178	40423280	G	A	4.5e-06	1.31	1.16	1.46	0.27	0.06	ulcerative colitis	0.662	0.611	0.99	0.91	imputed genotyping			TTC33
G11		5p13.1	own	imputed genotyping	rs6896969	chr5	40424324	40424426	A	C	4.4e-06	1.31	1.17	1.46	0.27	0.06	ulcerative colitis	0.662	0.611	0.99	0.91	imputed genotyping			TTC33
G11		5p13.1	own	imputed genotyping	rs1899983	chr5	40424875	40424977	A	G	4.6e-06	1.3	1.16	1.46	0.27	0.06	ulcerative colitis	0.662	0.611	0.99	0.91	imputed genotyping			TTC33
G11		5p13.1	own	imputed genotyping	rs6879489	chr5	40425088	40425190	T	G	4.4e-06	1.31	1.17	1.46	0.27	0.06	ulcerative colitis	0.662	0.611	0.99	0.91	imputed genotyping			TTC33
G11		5p13.1	own	imputed genotyping	rs6451498	chr5	40425599	40425701	G	T	4.4e-06	1.31	1.17	1.46	0.27	0.06	ulcerative colitis	0.662	0.611	0.99	0.91	imputed genotyping			TTC33
G11		5p13.1	own	imputed genotyping	rs957100	chr5	40426318	40426420	G	T	4.5e-06	1.31	1.16	1.46	0.27	0.06	ulcerative colitis	0.662	0.611	0.99	0.91	imputed genotyping			TTC33
G11		5p13.1	own	imputed genotyping	rs5867512	chr5	40430953	40431055		T	5.7e-06	1.3	1.16	1.46	0.26	0.06	ulcerative colitis	0.663	0.612	0.98	0.9	imputed genotyping			TTC33
G11		5p13.1	own	imputed genotyping	rs5867513	chr5	40431007	40431109	C		4.5e-06	1.31	1.16	1.46	0.27	0.06	ulcerative colitis	0.664	0.613	0.99	0.9	imputed genotyping			TTC33
G11		5p13.1	own	imputed genotyping	rs1373692	chr5	40431081	40431183	A	C	4.6e-06	1.31	1.16	1.46	0.27	0.06	ulcerative colitis	0.664	0.613	0.99	0.9	imputed genotyping			TTC33,ABHD11,EPB41L3
G11		5p13.1	own	imputed genotyping	rs1445001	chr5	40431562	40431664	A	G	4.7e-06	1.31	1.16	1.46	0.27	0.06	ulcerative colitis	0.664	0.613	0.98	0.9	imputed genotyping			TTC33,ABHD11
G11		5p13.1	own	imputed genotyping	rs6861824	chr5	40432310	40432412	A	G	4.5e-06	1.31	1.16	1.46	0.27	0.06	ulcerative colitis	0.664	0.613	0.99	0.9	imputed genotyping			TTC33
G11		5p13.1	own	imputed genotyping	rs6878370	chr5	40433450	40433552	G	A	4.6e-06	1.31	1.16	1.46	0.27	0.06	ulcerative colitis	0.665	0.613	0.99	0.9	imputed genotyping			TTC33
G11		5p13.1	own	imputed genotyping	rs6878213	chr5	40433474	40433576	C	T	4.6e-06	1.31	1.16	1.46	0.27	0.06	ulcerative colitis	0.665	0.613	0.99	0.9	imputed genotyping			TTC33
G11		5p13.1	own	imputed genotyping	rs9292771	chr5	40434550	40434652	A	T	4.5e-06	1.31	1.16	1.46	0.27	0.06	ulcerative colitis	0.664	0.613	0.99	0.9	imputed genotyping			TTC33
G11		5p13.1	own	imputed genotyping	rs9292777	chr5	40437846	40437948	C	T	4.8e-06	1.3	1.16	1.46	0.26	0.06	ulcerative colitis	0.668	0.616	1	0.9	imputed genotyping			PTGER4,TTC33,GAS6,EPB41L3
G11		5p13.1	own	imputed genotyping	rs4631223	chr5	40438369	40438471	A	G	4.4e-06	1.31	1.17	1.46	0.27	0.06	ulcerative colitis	0.664	0.613	0.99	0.9	imputed genotyping			TTC33
G11		5p13.1	own	imputed genotyping	rs4559043	chr5	40438529	40438631	G	T	4e-06	1.31	1.17	1.47	0.27	0.06	ulcerative colitis	0.664	0.612	0.99	0.9	imputed genotyping			TTC33
G11		5p13.1	own	imputed genotyping	rs4551125	chr5	40438582	40438684	G	A	4.3e-06	1.31	1.17	1.46	0.27	0.06	ulcerative colitis	0.664	0.612	0.99	0.9	imputed genotyping			TTC33
G11		5p13.1	own	imputed genotyping	rs6866711	chr5	40438729	40438831	C	G	4.5e-06	1.31	1.17	1.46	0.27	0.06	ulcerative colitis	0.665	0.613	0.99	0.9	imputed genotyping
G11		5p13.1	own	imputed genotyping	rs7713270	chr5	40439961	40440063	C	T	5.5e-06	1.3	1.16	1.46	0.26	0.06	ulcerative colitis	0.664	0.613	0.98	0.9	imputed genotyping
G11		5p13.1	NHGRI-EBI GWAS Catalog	Liu JZ (26192919)	rs11742570	chr5	40410482	40410482	NA	G	6e-11	1.09	NA	NA	NA	NA	ulcerative colitis	NA	NA	NA	0.92	imputed genotyping			RCAN3
G11		5p13.1	NHGRI-EBI GWAS Catalog	de Lange KM (28067908)	rs11742570	chr5	40410482	40410482	NA	?	3e-07	NA	NA	NA	NA	NA	ulcerative colitis	NA	NA	NA	0.92	imputed genotyping			RCAN3
G11		5p13.1	NHGRI-EBI GWAS Catalog	Anderson CA (21297633)	rs6451493	chr5	40410833	40410833	NA	T	3e-09	1.08	NA	NA	NA	NA	ulcerative colitis	NA	NA	NA	0.92	imputed genotyping
G11		5p13.1	RICOPILI	IBD_UC_1KG_oct13	rs348601	chr5	40319904	40320006	T	C	2.3e-06	1.11	1.06	1.16	NA	0.02	ulcerative colitis	NA	NA	0.99	0.94	imputed genotyping			ABHD11
G11		5p13.1	RICOPILI	IBD_UC_1KG_oct13	rs1842074	chr5	40323255	40323357	A	G	1.8e-06	0.9	0.86	0.94	NA	0.02	ulcerative colitis	NA	NA	0.99	0.97	imputed genotyping
G11		5p13.1	RICOPILI	IBD_UC_1KG_oct13	rs348595	chr5	40323612	40323714	A	G	1.5e-06	1.11	1.06	1.16	NA	0.02	ulcerative colitis	NA	NA	0.99	0.98	imputed genotyping
G11		5p13.1	RICOPILI	IBD_UC_1KG_oct13	rs348594	chr5	40323836	40323938	A	G	1.2e-06	1.11	1.06	1.16	NA	0.02	ulcerative colitis	NA	NA	0.99	1	imputed genotyping
G11		5p13.1	RICOPILI	IBD_UC_1KG_oct13	rs10473187	chr5	40385032	40385134	T	C	1.3e-06	1.11	1.06	1.16	NA	0.02	ulcerative colitis	NA	NA	1	0.93	imputed genotyping
G11		5p13.1	RICOPILI	IBD_UC_1KG_oct13	rs6865484	chr5	40391002	40391104	T	C	1.3e-06	1.11	1.06	1.16	NA	0.02	ulcerative colitis	NA	NA	1	0.93	imputed genotyping
G11		5p13.1	RICOPILI	IBD_UC_1KG_oct13	rs6880778	chr5	40398994	40399096	A	G	7e-07	0.9	0.86	0.94	NA	0.02	ulcerative colitis	NA	NA	1	0.92	imputed genotyping
G11		5p13.1	RICOPILI	IBD_UC_1KG_oct13	rs6890268	chr5	40405948	40406050	A	T	9.1e-07	0.9	0.86	0.94	NA	0.02	ulcerative colitis	NA	NA	1	0.92	imputed genotyping
G11		5p13.1	RICOPILI	IBD_UC_1KG_oct13	rs6871591	chr5	40406028	40406130	A	T	9.1e-07	1.11	1.07	1.16	NA	0.02	ulcerative colitis	NA	NA	1	0.92	imputed genotyping
G11		5p13.1	RICOPILI	IBD_UC_1KG_oct13	rs11742570	chr5	40410482	40410584	T	C	8.6e-07	0.9	0.86	0.94	NA	0.02	ulcerative colitis	NA	NA	1	0.92	imputed genotyping			RCAN3
G11		5p13.1	RICOPILI	IBD_UC_1KG_oct13	rs6451493	chr5	40410833	40410935	T	G	9.4e-07	1.11	1.07	1.16	NA	0.02	ulcerative colitis	NA	NA	1	0.92	imputed genotyping
G11		5p13.1	RICOPILI	IBD_UC_1KG_oct13	rs6451494	chr5	40411189	40411291	T	C	9.2e-07	0.9	0.86	0.94	NA	0.02	ulcerative colitis	NA	NA	1	0.92	imputed genotyping
G11		5p13.1	RICOPILI	IBD_UC_1KG_oct13	rs6883964	chr5	40411808	40411910	A	G	9.2e-07	0.9	0.86	0.94	NA	0.02	ulcerative colitis	NA	NA	1	0.92	imputed genotyping
G11		5p13.1	RICOPILI	IBD_UC_1KG_oct13	rs12655810	chr5	40412093	40412195	T	C	9.2e-07	0.9	0.86	0.94	NA	0.02	ulcerative colitis	NA	NA	1	0.92	imputed genotyping
G11		5p13.1	RICOPILI	IBD_UC_1KG_oct13	rs6888952	chr5	40412364	40412466	A	G	9.2e-07	0.9	0.86	0.94	NA	0.02	ulcerative colitis	NA	NA	1	0.92	imputed genotyping
G11		5p13.1	RICOPILI	IBD_UC_1KG_oct13	rs10473190	chr5	40412505	40412607	A	C	5.4e-06	1.1	1.06	1.15	NA	0.02	ulcerative colitis	NA	NA	0.97	0.92	imputed genotyping
G11		5p13.1	RICOPILI	IBD_UC_1KG_oct13	rs10473190	chr5	40412505	40412607	A	C	5.4e-06	1.1	1.06	1.15	NA	0.02	ulcerative colitis	NA	NA	0.97	0	imputed genotyping
G11		5p13.1	RICOPILI	IBD_UC_1KG_oct13	rs10473191	chr5	40412842	40412944	A	T	9.1e-07	1.11	1.07	1.16	NA	0.02	ulcerative colitis	NA	NA	1	0.92	imputed genotyping
G11		5p13.1	RICOPILI	IBD_UC_1KG_oct13	rs1445004	chr5	40414317	40414419	T	C	9.1e-07	1.11	1.07	1.16	NA	0.02	ulcerative colitis	NA	NA	1	0.92	imputed genotyping
G11		5p13.1	RICOPILI	IBD_UC_1KG_oct13	rs1992660	chr5	40414965	40415067	T	C	1e-06	1.11	1.07	1.16	NA	0.02	ulcerative colitis	NA	NA	1	0.92	imputed genotyping
G11		5p13.1	RICOPILI	IBD_UC_1KG_oct13	rs2371720	chr5	40417739	40417841	T	C	4.5e-06	1.1	1.06	1.15	NA	0.02	ulcerative colitis	NA	NA	1	0.91	imputed genotyping			TTC33
G11		5p13.1	RICOPILI	IBD_UC_1KG_oct13	rs12654092	chr5	40418033	40418135	C	G	9.7e-05	1.09	1.04	1.14	NA	0.02	ulcerative colitis	NA	NA	0.94	0.91	imputed genotyping			TTC33
G11		5p13.1	RICOPILI	IBD_UC_1KG_oct13	rs6873829	chr5	40418162	40418264	T	G	9.9e-06	0.91	0.87	0.95	NA	0.02	ulcerative colitis	NA	NA	1	0.91	imputed genotyping			TTC33
G11		5p13.1	RICOPILI	IBD_UC_1KG_oct13	rs6874571	chr5	40418639	40418741	T	C	5e-05	0.92	0.88	0.96	NA	0.02	ulcerative colitis	NA	NA	0.97	0.91	imputed genotyping			TTC33
G11		5p13.1	RICOPILI	IBD_UC_1KG_oct13	rs4016331	chr5	40419041	40419143	C	G	5e-06	1.1	1.06	1.15	NA	0.02	ulcerative colitis	NA	NA	1	0.91	imputed genotyping			TTC33
G11		5p13.1	RICOPILI	IBD_UC_1KG_oct13	rs2084031	chr5	40419327	40419429	T	C	7.4e-06	0.91	0.87	0.95	NA	0.02	ulcerative colitis	NA	NA	1	0.91	imputed genotyping			TTC33
G11		5p13.1	RICOPILI	IBD_UC_1KG_oct13	rs10473192	chr5	40419847	40419949	C	G	4.5e-06	0.91	0.87	0.94	NA	0.02	ulcerative colitis	NA	NA	1	0.91	imputed genotyping			TTC33
G11		5p13.1	RICOPILI	IBD_UC_1KG_oct13	rs7705462	chr5	40420564	40420666	C	G	4.5e-06	0.91	0.87	0.94	NA	0.02	ulcerative colitis	NA	NA	1	0.91	imputed genotyping			TTC33
G11		5p13.1	RICOPILI	IBD_UC_1KG_oct13	rs6897767	chr5	40422760	40422862	T	G	3.9e-06	0.9	0.87	0.94	NA	0.02	ulcerative colitis	NA	NA	0.99	0.91	imputed genotyping			TTC33
G11		5p13.1	RICOPILI	IBD_UC_1KG_oct13	rs6876242	chr5	40422836	40422938	A	C	3.8e-06	0.9	0.87	0.94	NA	0.02	ulcerative colitis	NA	NA	1	0.91	imputed genotyping			TTC33
G11		5p13.1	RICOPILI	IBD_UC_1KG_oct13	rs7716887	chr5	40423132	40423234	T	C	4.5e-06	1.1	1.06	1.15	NA	0.02	ulcerative colitis	NA	NA	1	0.91	imputed genotyping			TTC33
G11		5p13.1	RICOPILI	IBD_UC_1KG_oct13	rs7730591	chr5	40423178	40423280	A	G	4.5e-06	1.1	1.06	1.15	NA	0.02	ulcerative colitis	NA	NA	1	0.91	imputed genotyping			TTC33
G11		5p13.1	RICOPILI	IBD_UC_1KG_oct13	rs6896969	chr5	40424324	40424426	A	C	4.5e-06	0.91	0.87	0.94	NA	0.02	ulcerative colitis	NA	NA	1	0.91	imputed genotyping			TTC33
G11		5p13.1	RICOPILI	IBD_UC_1KG_oct13	rs1899983	chr5	40424875	40424977	A	G	4.2e-06	0.91	0.87	0.94	NA	0.02	ulcerative colitis	NA	NA	1	0.91	imputed genotyping			TTC33
G11		5p13.1	RICOPILI	IBD_UC_1KG_oct13	rs6879489	chr5	40425088	40425190	T	G	4.2e-06	0.91	0.87	0.94	NA	0.02	ulcerative colitis	NA	NA	1	0.91	imputed genotyping			TTC33
G11		5p13.1	RICOPILI	IBD_UC_1KG_oct13	rs6451498	chr5	40425599	40425701	T	G	4.6e-06	1.1	1.06	1.15	NA	0.02	ulcerative colitis	NA	NA	1	0.91	imputed genotyping			TTC33
G11		5p13.1	RICOPILI	IBD_UC_1KG_oct13	rs957100	chr5	40426318	40426420	T	G	4.7e-06	1.1	1.06	1.15	NA	0.02	ulcerative colitis	NA	NA	1	0.91	imputed genotyping			TTC33
G11		5p13.1	RICOPILI	IBD_UC_1KG_oct13	rs1373692	chr5	40431081	40431183	A	C	1e-05	0.91	0.87	0.95	NA	0.02	ulcerative colitis	NA	NA	1	0.9	imputed genotyping			TTC33,ABHD11,EPB41L3
G11		5p13.1	RICOPILI	IBD_UC_1KG_oct13	rs1445001	chr5	40431562	40431664	A	G	1e-05	0.91	0.87	0.95	NA	0.02	ulcerative colitis	NA	NA	1	0.9	imputed genotyping			TTC33,ABHD11
G11		5p13.1	RICOPILI	IBD_UC_1KG_oct13	rs6861824	chr5	40432310	40432412	A	G	1e-05	0.91	0.87	0.95	NA	0.02	ulcerative colitis	NA	NA	1	0.9	imputed genotyping			TTC33
G11		5p13.1	RICOPILI	IBD_UC_1KG_oct13	rs6878370	chr5	40433450	40433552	A	G	1.3e-05	1.1	1.05	1.15	NA	0.02	ulcerative colitis	NA	NA	1	0.9	imputed genotyping			TTC33
G11		5p13.1	RICOPILI	IBD_UC_1KG_oct13	rs6878213	chr5	40433474	40433576	T	C	1.2e-05	1.1	1.05	1.15	NA	0.02	ulcerative colitis	NA	NA	1	0.9	imputed genotyping			TTC33
G11		5p13.1	RICOPILI	IBD_UC_1KG_oct13	rs9292771	chr5	40434550	40434652	A	T	1.1e-05	0.91	0.87	0.95	NA	0.02	ulcerative colitis	NA	NA	1	0.9	imputed genotyping			TTC33
G11		5p13.1	RICOPILI	IBD_UC_1KG_oct13	rs9292777	chr5	40437846	40437948	T	C	9.5e-06	1.1	1.05	1.15	NA	0.02	ulcerative colitis	NA	NA	1	0.9	imputed genotyping			PTGER4,TTC33,GAS6,EPB41L3
G11		5p13.1	RICOPILI	IBD_UC_1KG_oct13	rs4631223	chr5	40438369	40438471	A	G	4.4e-06	0.9	0.87	0.94	NA	0.02	ulcerative colitis	NA	NA	0.97	0.9	imputed genotyping			TTC33
G11		5p13.1	RICOPILI	IBD_UC_1KG_oct13	rs4559043	chr5	40438529	40438631	T	G	8.3e-05	1.09	1.04	1.14	NA	0.02	ulcerative colitis	NA	NA	0.98	0.9	imputed genotyping			TTC33
G11		5p13.1	RICOPILI	IBD_UC_1KG_oct13	rs4551125	chr5	40438582	40438684	A	G	1.8e-05	1.1	1.05	1.15	NA	0.02	ulcerative colitis	NA	NA	0.92	0.9	imputed genotyping			TTC33
G11		5p13.1	RICOPILI	IBD_UC_1KG_oct13	rs7713270	chr5	40439961	40440063	T	C	1.1e-05	1.1	1.05	1.15	NA	0.02	ulcerative colitis	NA	NA	0.99	0.9	imputed genotyping
G12	TRUE	6p21.33	tophit	imputed genotyping	rs117198148	chr6	31118325	31086102	C	T	2e-06	4.03	2.27	7.16	1.39	0.29	ulcerative colitis	0.021	0.008	1	1	imputed genotyping	PSORS1C1,CDSN	intron_variant(ENST00000259881.10;ENST00000376288.3)	MICB
G12		6p21.33	own	imputed genotyping	rs118016086	chr6	31120283	31088060	C	T	2e-06	4.03	2.27	7.16	1.39	0.29	ulcerative colitis	0.021	0.008	1	1	imputed genotyping	PSORS1C1,CDSN	intron_variant(ENST00000259881.10;ENST00000376288.3)	MICB
G12		6p21.33	own	imputed genotyping	rs4410768	chr6	31121931	31089708	A	G	2e-06	4.03	2.27	7.16	1.39	0.29	ulcerative colitis	0.021	0.008	1	1	imputed genotyping	PSORS1C1,CDSN	intron_variant(ENST00000259881.10),upstream_gene_variant(ENST00000376288.3)	MICB
G12		6p21.33	own	imputed genotyping	rs117550151	chr6	31123542	31091319	C	T	2e-06	4.03	2.27	7.16	1.39	0.29	ulcerative colitis	0.021	0.008	1	1	imputed genotyping	PSORS1C1,CDSN	intron_variant(ENST00000259881.10),upstream_gene_variant(ENST00000376288.3)	MICB
G12		6p21.33	own	imputed genotyping	rs142847227	chr6	31233764	31201541	C	T	1.3e-05	3.54	2.01	6.25	1.26	0.29	ulcerative colitis	0.021	0.008	0.99	0.83	imputed genotyping			MICB
G12		6p21.33	own	imputed genotyping	rs151288588	chr6	31251799	31219576	G	T	8.8e-06	3.65	2.06	6.46	1.29	0.29	ulcerative colitis	0.021	0.008	0.99	0.84	imputed genotyping			MICB
G12		6p21.33	own	imputed genotyping	rs116955664	chr6	31251850	31219627	C	A	8.8e-06	3.65	2.06	6.45	1.29	0.29	ulcerative colitis	0.021	0.008	0.99	0.84	imputed genotyping			MICB
G12		6p21.33	own	imputed genotyping	rs117836273	chr6	31252757	31220534	G	A	8.8e-06	3.65	2.06	6.45	1.29	0.29	ulcerative colitis	0.021	0.008	0.99	0.84	imputed genotyping			MICB
G12		6p21.33	NHGRI-EBI GWAS Catalog	Asano K (19915573)	rs9263739	chr6	31143579	31143579	NA	T	4e-67	2.73	NA	NA	NA	NA	ulcerative colitis	NA	NA	NA	0.04	imputed genotyping	CCHCR1, CCHCR1, CCHCR1, CCHCR1, CCHCR1, CCHCR1	upstream_gene_variant(ENST00000259845.5),downstream_gene_variant(ENST00000259881.10;ENST00000481450.2;ENST00000547221.1),intron_variant(ENST00000376266.9;ENST00000396263.6;ENST00000396268.8;ENST00000451521.6)	POLN,FLOT1,VARS2,HCG22,PSORS1C1,CCHCR1,TCF19,POU5F1,PSORS1C3,HCG27,HLA-C,XXbac-BPG248L24.12,XXbac-BPG181B23.7,LST1
G12		6p21.33	NHGRI-EBI GWAS Catalog	Okamoto D (32072174)	rs117506082	chr6	31245448	31245448	NA	G	4e-88	3.39	NA	NA	NA	NA	ulcerative colitis	NA	NA	NA	0.84	imputed genotyping	HCG27 - HLA-C		MICB
G12		6p21.33	RICOPILI	IBD_UC_1KG_oct13	rs117596677	chr6	31064061	31031838	A	T	4.1e-16	0.42	0.34	0.52	NA	0.11	ulcerative colitis	NA	NA	0.9	0.91	imputed genotyping	HCG22
G12		6p21.33	RICOPILI	IBD_UC_1KG_oct13	rs2270191	chr6	31112543	31080320	T	C	8.6e-19	2.21	1.86	2.64	NA	0.09	ulcerative colitis	NA	NA	0.99	0.91	imputed genotyping	C6orf15,PSORS1C1,CDSN	missense_variant(ENST00000259870.4:31112543Gtg>Ttg,5V>L;ENST00000259870.4:31112543Gtg>Atg,5V>M),upstream_gene_variant(ENST00000259881.10),downstream_gene_variant(ENST00000376288.3)
G12		6p21.33	RICOPILI	IBD_UC_1KG_oct13	rs117103599	chr6	31115778	31083555	T	C	1.1e-18	0.46	0.39	0.55	NA	0.09	ulcerative colitis	NA	NA	1	1	imputed genotyping	C6orf15,PSORS1C1,CDSN	upstream_gene_variant(ENST00000259870.4),intron_variant(ENST00000259881.10),3_prime_UTR_variant(ENST00000376288.3)	MICB
G12		6p21.33	RICOPILI	IBD_UC_1KG_oct13	rs117951780	chr6	31116257	31084034	T	C	1.5e-18	2.19	1.84	2.61	NA	0.09	ulcerative colitis	NA	NA	1	0.92	imputed genotyping	C6orf15,PSORS1C1,CDSN	upstream_gene_variant(ENST00000259870.4),intron_variant(ENST00000259881.10),missense_variant(ENST00000376288.3:31116257aGc>aTc,453S>I;ENST00000376288.3:31116257aGc>aAc,453S>N)
G12		6p21.33	RICOPILI	IBD_UC_1KG_oct13	rs117198148	chr6	31118325	31086102	T	C	9.4e-19	2.17	1.83	2.58	NA	0.09	ulcerative colitis	NA	NA	1	1	imputed genotyping	PSORS1C1,CDSN	intron_variant(ENST00000259881.10;ENST00000376288.3)	MICB
G12		6p21.33	RICOPILI	IBD_UC_1KG_oct13	rs117441850	chr6	31119195	31086972	T	C	1.3e-18	0.46	0.38	0.54	NA	0.09	ulcerative colitis	NA	NA	1	0.92	imputed genotyping	PSORS1C1,CDSN	intron_variant(ENST00000259881.10;ENST00000376288.3)
G12		6p21.33	RICOPILI	IBD_UC_1KG_oct13	rs118016086	chr6	31120283	31088060	T	C	1.1e-18	2.17	1.83	2.57	NA	0.09	ulcerative colitis	NA	NA	1	1	imputed genotyping	PSORS1C1,CDSN	intron_variant(ENST00000259881.10;ENST00000376288.3)	MICB
G12		6p21.33	RICOPILI	IBD_UC_1KG_oct13	rs117114042	chr6	31120299	31088076	A	G	1.3e-18	2.19	1.84	2.61	NA	0.09	ulcerative colitis	NA	NA	1	0.92	imputed genotyping	PSORS1C1,CDSN	intron_variant(ENST00000259881.10;ENST00000376288.3)
G12		6p21.33	RICOPILI	IBD_UC_1KG_oct13	rs118054930	chr6	31120835	31088612	A	G	4.5e-17	2.09	1.76	2.48	NA	0.09	ulcerative colitis	NA	NA	0.96	0.92	imputed genotyping	PSORS1C1,CDSN	intron_variant(ENST00000259881.10),upstream_gene_variant(ENST00000376288.3)
G12		6p21.33	RICOPILI	IBD_UC_1KG_oct13	rs4410768	chr6	31121931	31089708	A	G	1e-18	0.46	0.39	0.55	NA	0.09	ulcerative colitis	NA	NA	1	1	imputed genotyping	PSORS1C1,CDSN	intron_variant(ENST00000259881.10),upstream_gene_variant(ENST00000376288.3)	MICB
G12		6p21.33	RICOPILI	IBD_UC_1KG_oct13	rs117550151	chr6	31123542	31091319	T	C	9.5e-19	2.17	1.83	2.58	NA	0.09	ulcerative colitis	NA	NA	1	1	imputed genotyping	PSORS1C1,CDSN	intron_variant(ENST00000259881.10),upstream_gene_variant(ENST00000376288.3)	MICB
G12		6p21.33	RICOPILI	IBD_UC_1KG_oct13	rs3815091	chr6	31125593	31093370	A	C	1.2e-18	2.19	1.84	2.61	NA	0.09	ulcerative colitis	NA	NA	1	0.92	imputed genotyping	PSORS1C1	intron_variant(ENST00000259881.10)
G12		6p21.33	RICOPILI	IBD_UC_1KG_oct13	rs117696651	chr6	31128726	31096503	T	C	9.1e-19	2.2	1.85	2.62	NA	0.09	ulcerative colitis	NA	NA	1	0.92	imputed genotyping	PSORS1C1	intron_variant(ENST00000259881.10)
G12		6p21.33	RICOPILI	IBD_UC_1KG_oct13	rs149493497	chr6	31131421	31099198	A	G	6.3e-19	2.19	1.84	2.6	NA	0.09	ulcerative colitis	NA	NA	0.95	0.92	imputed genotyping	PSORS1C1	intron_variant(ENST00000259881.10)
G12		6p21.33	RICOPILI	IBD_UC_1KG_oct13	rs117299864	chr6	31140257	31108034	T	C	2.7e-19	2.2	1.85	2.61	NA	0.09	ulcerative colitis	NA	NA	0.97	0.92	imputed genotyping	PSORS1C2,PSORS1C1,CCHCR1	upstream_gene_variant(ENST00000259845.5),downstream_gene_variant(ENST00000259881.10;ENST00000376266.9;ENST00000396263.6;ENST00000396268.8;ENST00000451521.6;ENST00000481450.2;ENST00000547221.1)
G12		6p21.33	RICOPILI	IBD_UC_1KG_oct13	rs139102013	chr6	31160468	31128245	A	T	6.8e-18	0.48	0.4	0.56	NA	0.09	ulcerative colitis	NA	NA	0.9	0.92	imputed genotyping	POU5F1,TCF19,CCHCR1	downstream_gene_variant(ENST00000259915.13;ENST00000441888.7;ENST00000471529.6;ENST00000512818.5;ENST00000513407.1;ENST00000606567.6),intron_variant(ENST00000376255.4;ENST00000376257.8),upstream_gene_variant(ENST00000376266.9;ENST00000396263.6;ENST00000396268.8;ENST00000426967.5;ENST00000428174.1;ENST00000448141.6;ENST00000448162.6;ENST00000451521.6;ENST00000455279.6;ENST00000502557.5;ENST00000503420.5;ENST00000503934.5;ENST00000506831.1;ENST00000507226.1;ENST00000507751.5;ENST00000507829.5;ENST00000507892.1;ENST00000508683.5;ENST00000513222.1;ENST00000542218.1)
G12		6p21.33	RICOPILI	IBD_UC_1KG_oct13	rs117265349	chr6	31170915	31138692	A	G	4e-19	2.19	1.85	2.61	NA	0.09	ulcerative colitis	NA	NA	0.96	0.92	imputed genotyping	POU5F1,TCF19,-	upstream_gene_variant(ENST00000259915.13;ENST00000471529.6;ENST00000512818.5;ENST00000513407.1;ENST00000606567.6),intron_variant(ENST00000441888.7),downstream_gene_variant(ENST00000542218.1)
G12		6p21.33	RICOPILI	IBD_UC_1KG_oct13	rs143192668	chr6	31183625	31151402	T	C	1.3e-05	0.76	0.67	0.86	NA	0.06	ulcerative colitis	NA	NA	0.86	0.92	imputed genotyping	POU5F1	upstream_gene_variant(ENST00000441888.7)
G12		6p21.33	RICOPILI	IBD_UC_1KG_oct13	rs138132016	chr6	31196111	31163888	A	C	1.6e-19	2.22	1.87	2.64	NA	0.09	ulcerative colitis	NA	NA	0.95	0.92	imputed genotyping
G12		6p21.33	RICOPILI	IBD_UC_1KG_oct13	rs141785140	chr6	31197876	31165653	A	G	1.6e-19	2.22	1.87	2.64	NA	0.09	ulcerative colitis	NA	NA	0.94	0.92	imputed genotyping
G13/E02	TRUE	6p21.32	tophit	imputed genotyping	rs6927022	chr6	32644620	32612397	A	G	2.2e-14	0.64	0.58	0.72	-0.44	0.06	ulcerative colitis	0.323	0.438	1	1	imputed genotyping	HLA-DQA1,HLA-DQA2	downstream_gene_variant(ENST00000343139.11;ENST00000374949.2;ENST00000395363.5;ENST00000496318.5)	C4A,CYP21A2,AGER,NOTCH4,HLA-DRB9,HLA-DRB5,HLA-DRB6,HLA-DRB1,HLA-DQA1,HLA-DQB1,HLA-DQB1-AS1,HLA-DQA2,HLA-DQB2
G13/E02	TRUE	6p21.32	tophit	Exome	rs28724240	chr6	32661551	32629328	G	A	7e-10	0.61	0.53	0.72	-0.49	0.08	ulcerative colitis	0.109	0.17	NA	1	Exome	HLA-DQB1	intron_variant(ENST00000374943.8;ENST00000399079.7;ENST00000399082.7;ENST00000399084.5;ENST00000434651.7)	HLA-DRB1,HLA-DQA1,HLA-DQB1,HLA-DQA2
G13/E02		6p21.32	own	imputed genotyping	rs3129774	chr6	32636048	32603825	C	T	5.7e-14	0.64	0.57	0.72	-0.45	0.06	ulcerative colitis	0.259	0.36	1	0.45	imputed genotyping	HLA-DQA1,HLA-DQA2	upstream_gene_variant(ENST00000343139.11;ENST00000374949.2;ENST00000395363.5;ENST00000496318.5),intron_variant(ENST00000422863.1)	CYP21A1P,STK19B,AGER,XXbac-BPG154L12.4,HCG23,HLA-DRB9,HLA-DRB6,HLA-DRB1,HLA-DQA1,HLA-DQB1,HLA-DQB1-AS1,HLA-DQA2,HLA-DQB2,HLA-DOB,RPL32P1
G13/E02		6p21.32	own	imputed genotyping	rs7745002	chr6	32647644	32615421	A	G	2.3e-14	0.64	0.58	0.72	-0.44	0.06	ulcerative colitis	0.323	0.438	1	1	imputed genotyping	HLA-DQA1,HLA-DQA2	downstream_gene_variant(ENST00000343139.11;ENST00000374949.2;ENST00000395363.5;ENST00000496318.5)	STK19,C4A,CYP21A2,AGER,NOTCH4,XXbac-BPG154L12.4,HLA-DRB9,HLA-DRB5,HLA-DRB6,HLA-DRB1,HLA-DQA1,HLA-DQB1,HLA-DQB1-AS1,HLA-DQA2,HLA-DQB2
G13/E02		6p21.32	own	imputed genotyping	rs17843625	chr6	32653132	32620909	A	G	2.5e-14	0.64	0.58	0.72	-0.44	0.06	ulcerative colitis	0.323	0.438	1	1	imputed genotyping	HLA-DQA1,HLA-DQB1		HLA-DRB1,HLA-DQA1,HLA-DQB1,HLA-DQA2,HLA-DQB2
G13/E02		6p21.32	own	Exome	rs9273685	chr6	32661492	32629269	C	T	1.7e-09	0.62	0.54	0.73	-0.47	0.08	ulcerative colitis	0.11	0.17	NA	0.98	Exome	HLA-DQB1	intron_variant(ENST00000374943.8;ENST00000399079.7;ENST00000399082.7;ENST00000399084.5;ENST00000434651.7)	HLA-DRB1,HLA-DQA1,HLA-DQB1,HLA-DQA2
G13/E02		6p21.32	own	Exome	rs28724241	chr6	32661553	32629330	C	T	1.6e-09	0.62	0.53	0.72	-0.48	0.08	ulcerative colitis	0.11	0.17	NA	1	Exome	HLA-DQB1	intron_variant(ENST00000374943.8;ENST00000399079.7;ENST00000399082.7;ENST00000399084.5;ENST00000434651.7)
G13/E02		6p21.32	own	imputed genotyping	rs9274258	chr6	32663671	32631448	A	G	3.4e-13	0.65	0.58	0.73	-0.43	0.06	ulcerative colitis	0.284	0.389	1	0.82	imputed genotyping	HLA-DQB1	intron_variant(ENST00000374943.8;ENST00000399079.7;ENST00000399082.7;ENST00000399084.5;ENST00000434651.7)
G13/E02		6p21.32	NHGRI-EBI GWAS Catalog	Juyal G (24837172)	rs549182	chr6	32237268	32237268	NA	A	8e-10	1.59	NA	NA	NA	NA	ulcerative colitis	NA	NA	NA	0	imputed genotyping	NOTCH4 - TSBP1-AS1		LY6G5C
G13/E02		6p21.32	NHGRI-EBI GWAS Catalog	Asano K (19915573)	rs9268480	chr6	32396067	32396067	NA	G	3e-06	1.82	NA	NA	NA	NA	ulcerative colitis	NA	NA	NA	0.23	imputed genotyping	TSBP1-AS1, BTNL2	synonymous_variant(ENST00000454136.8:32396067caG>caA,350Q)	ZNF672,LIMS1,RPL34,CYP21A1P,STK19B,XXbac-BPG154L12.5,C6orf10,HCG23,BTNL2,HLA-DRA,HLA-DRB9,HLA-DRB5,HLA-DRB6,HLA-DRB1,HLA-DQA1,HLA-DQB1,HLA-DQB1-AS1,HLA-DQA2,HLA-DQB2,HLA-DOB,AOAH,SSRP1,NLRX1,CLK3,DEF8,CSNK2A1,ERG
G13/E02		6p21.32	NHGRI-EBI GWAS Catalog	Ostrowski J (28008999)	rs2239802	chr6	32444069	32444069	NA	?	2e-07	1.77	NA	NA	NA	NA	ulcerative colitis	NA	NA	NA	0.12	imputed genotyping	HLA-DRA	intron_variant(ENST00000374982.5;ENST00000395388.7)	ZNF672,LIMS1,RAB5A,ARHGAP24,LY6G5B,C4A,CYP21A2,PRRT1,XXbac-BPG154L12.4,HCG23,HLA-DRA,HLA-DRB9,HLA-DRB5,HLA-DRB6,HLA-DRB1,HLA-DQA1,HLA-DQB1,HLA-DQB1-AS1,HLA-DQA2,HLA-DQB2,PSMB9,HLA-DMA,TINF2,ERG,DGCR14
G13/E02		6p21.32	NHGRI-EBI GWAS Catalog	Anderson CA (21297633)	rs9268853	chr6	32461866	32461866	NA	T	1e-55	1.4	NA	NA	NA	NA	ulcerative colitis	NA	NA	NA	0.48	imputed genotyping	HLA-DRB9		RPS6KA1,NENF,ZNF672,LIMS1,SP140,LRPAP1,EXOC1,ARHGAP24,RPL34,ZNF827,ATG12,SQSTM1,MICB,CYP21A1P,STK19B,XXbac-BPG154L12.4,HCG23,BTNL2,HLA-DRA,HLA-DRB9,HLA-DRB5,HLA-DRB6,HLA-DRB1,HLA-DQA1,HLA-DQB1,HLA-DQB1-AS1,HLA-DQA2,HLA-DQB2,AOAH,ZNF655,TRIM56,ORAI2,CDC123,CUBN,SLF2,CUEDC2,SSRP1,SDHAF2,ZC3H10,TINF2,CLK3,NUP93,DEF8,UBE2Z,NAT9,RHBDF2,SAFB,ZNF20,WDR83,CSNK2A1,CSRP2BP,ERG,DGCR14,THAP7,TOMM22,XRCC6
G13/E02		6p21.32	NHGRI-EBI GWAS Catalog	Yang SK (23511034)	rs9268853	chr6	32461866	32461866	NA	T	3e-06	1.37	NA	NA	NA	NA	ulcerative colitis	NA	NA	NA	0.48	imputed genotyping	HLA-DRB9		RPS6KA1,NENF,ZNF672,LIMS1,SP140,LRPAP1,EXOC1,ARHGAP24,RPL34,ZNF827,ATG12,SQSTM1,MICB,CYP21A1P,STK19B,XXbac-BPG154L12.4,HCG23,BTNL2,HLA-DRA,HLA-DRB9,HLA-DRB5,HLA-DRB6,HLA-DRB1,HLA-DQA1,HLA-DQB1,HLA-DQB1-AS1,HLA-DQA2,HLA-DQB2,AOAH,ZNF655,TRIM56,ORAI2,CDC123,CUBN,SLF2,CUEDC2,SSRP1,SDHAF2,ZC3H10,TINF2,CLK3,NUP93,DEF8,UBE2Z,NAT9,RHBDF2,SAFB,ZNF20,WDR83,CSNK2A1,CSRP2BP,ERG,DGCR14,THAP7,TOMM22,XRCC6
G13/E02		6p21.32	NHGRI-EBI GWAS Catalog	Barrett JC (19915572)	rs9268877	chr6	32463370	32463370	NA	?	4e-23	NA	NA	NA	NA	NA	ulcerative colitis	NA	NA	NA	0.52	imputed genotyping	HLA-DRB9		PRDX1,NENF,ZNF672,LIMS1,DBI,RAB5A,DHX30,ARHGAP24,RPL34,SQSTM1,HCG27,C4B,AGER,NOTCH4,XXbac-BPG154L12.5,HLA-DRB9,HLA-DRB5,HLA-DRB6,HLA-DRB1,HLA-DQA1,HLA-DQB1,HLA-DQB1-AS1,HLA-DQA2,HLA-DQB2,HLA-DOB,PSMB9,HLA-DMA,HLA-DPB1,RPL32P1,HLA-DPB2,AOAH,TRBV18,SSRP1,KRT18,BCL2L2,TINF2,DEF8,ZNF20,WDR83,CLPTM1,CSNK2A1,CSRP2BP,TOM1,TOMM22
G13/E02		6p21.32	NHGRI-EBI GWAS Catalog	Franke A (18836448)	rs9268877	chr6	32463370	32463370	NA	T	6e-18	1.45	NA	NA	NA	NA	ulcerative colitis	NA	NA	NA	0.52	imputed genotyping	HLA-DRB9		PRDX1,NENF,ZNF672,LIMS1,DBI,RAB5A,DHX30,ARHGAP24,RPL34,SQSTM1,HCG27,C4B,AGER,NOTCH4,XXbac-BPG154L12.5,HLA-DRB9,HLA-DRB5,HLA-DRB6,HLA-DRB1,HLA-DQA1,HLA-DQB1,HLA-DQB1-AS1,HLA-DQA2,HLA-DQB2,HLA-DOB,PSMB9,HLA-DMA,HLA-DPB1,RPL32P1,HLA-DPB2,AOAH,TRBV18,SSRP1,KRT18,BCL2L2,TINF2,DEF8,ZNF20,WDR83,CLPTM1,CSNK2A1,CSRP2BP,TOM1,TOMM22
G13/E02		6p21.32	NHGRI-EBI GWAS Catalog	Franke A (20228798)	rs9268923	chr6	32465058	32465058	NA	C	4e-15	1.45	NA	NA	NA	NA	ulcerative colitis	NA	NA	NA	0.48	imputed genotyping	HLA-DRB9		ZNF672,LIMS1,RPL34,ZNF827,MICB,CYP21A1P,STK19B,XXbac-BPG154L12.4,HCG23,HLA-DRA,HLA-DRB9,HLA-DRB5,HLA-DRB6,HLA-DRB1,HLA-DQA1,HLA-DQB1,HLA-DQB1-AS1,HLA-DQA2,HLA-DQB2,AOAH,SSRP1,VAMP1,DEF8,CSNK2A1,ERG
G13/E02		6p21.32	NHGRI-EBI GWAS Catalog	Silverberg MS (19122664)	rs2395185	chr6	32465390	32465390	NA	?	1e-16	1.52	NA	NA	NA	NA	ulcerative colitis	NA	NA	NA	0.48	imputed genotyping	HLA-DRB9		RPS6KA1,NENF,ZNF672,LIMS1,SP140,LRPAP1,EXOC1,ARHGAP24,RPL34,ZNF827,SQSTM1,MICB,CYP21A1P,STK19B,XXbac-BPG154L12.4,HCG23,HLA-DRA,HLA-DRB9,HLA-DRB5,HLA-DRB6,HLA-DRB1,HLA-DQA1,HLA-DQB1,HLA-DQB1-AS1,HLA-DQA2,HLA-DQB2,AOAH,TRIM56,TTC16,TOR2A,CDC123,SLF2,CUEDC2,SSRP1,SDHAF2,KRT18,ZC3H10,TINF2,DEF8,UBE2Z,NAT9,RHBDF2,SAFB,ZNF20,WDR83,CSNK2A1,CSRP2BP,ERG,DGCR14,THAP7,TOM1,TOMM22,XRCC6
G13/E02		6p21.32	NHGRI-EBI GWAS Catalog	McGovern DP (20228799)	rs2395185	chr6	32465390	32465390	NA	G	9e-23	1.49	NA	NA	NA	NA	ulcerative colitis	NA	NA	NA	0.48	imputed genotyping	HLA-DRB9		RPS6KA1,NENF,ZNF672,LIMS1,SP140,LRPAP1,EXOC1,ARHGAP24,RPL34,ZNF827,SQSTM1,MICB,CYP21A1P,STK19B,XXbac-BPG154L12.4,HCG23,HLA-DRA,HLA-DRB9,HLA-DRB5,HLA-DRB6,HLA-DRB1,HLA-DQA1,HLA-DQB1,HLA-DQB1-AS1,HLA-DQA2,HLA-DQB2,AOAH,TRIM56,TTC16,TOR2A,CDC123,SLF2,CUEDC2,SSRP1,SDHAF2,KRT18,ZC3H10,TINF2,DEF8,UBE2Z,NAT9,RHBDF2,SAFB,ZNF20,WDR83,CSNK2A1,CSRP2BP,ERG,DGCR14,THAP7,TOM1,TOMM22,XRCC6
G13/E02		6p21.32	NHGRI-EBI GWAS Catalog	Asano K (19915573)	rs2395185	chr6	32465390	32465390	NA	G	5e-22	1.92	NA	NA	NA	NA	ulcerative colitis	NA	NA	NA	0.48	imputed genotyping	HLA-DRB9		RPS6KA1,NENF,ZNF672,LIMS1,SP140,LRPAP1,EXOC1,ARHGAP24,RPL34,ZNF827,SQSTM1,MICB,CYP21A1P,STK19B,XXbac-BPG154L12.4,HCG23,HLA-DRA,HLA-DRB9,HLA-DRB5,HLA-DRB6,HLA-DRB1,HLA-DQA1,HLA-DQB1,HLA-DQB1-AS1,HLA-DQA2,HLA-DQB2,AOAH,TRIM56,TTC16,TOR2A,CDC123,SLF2,CUEDC2,SSRP1,SDHAF2,KRT18,ZC3H10,TINF2,DEF8,UBE2Z,NAT9,RHBDF2,SAFB,ZNF20,WDR83,CSNK2A1,CSRP2BP,ERG,DGCR14,THAP7,TOM1,TOMM22,XRCC6
G13/E02		6p21.32	NHGRI-EBI GWAS Catalog	Liu JZ (26192919)	rs9271100	chr6	32608701	32608701	NA	?	2e-94	NA	NA	NA	NA	NA	ulcerative colitis	NA	NA	NA	0.29	imputed genotyping	HLA-DRB1 - HLA-DQA1		TNFRSF1B,RAB5A,DHX30,ARHGAP24,SQSTM1,C4A,PRRT1,AGPAT1,AGER,NOTCH4,XXbac-BPG154L12.5,XXbac-BPG154L12.4,HLA-DRB9,HLA-DRB5,HLA-DRB6,HLA-DRB1,HLA-DQA1,HLA-DQB1,HLA-DQB1-AS1,HLA-DQA2,HLA-DQB2,PSMB9,TAP1,AOAH,TRIM56,EIF3H,SLF2,BCL2L2,TINF2,ZNF668,SLC25A11,B9D2,CLPTM1,TOM1
G13/E02		6p21.32	NHGRI-EBI GWAS Catalog	Liu JZ (26192919)	rs9271209	chr6	32611258	32611258	NA	?	2e-85	NA	NA	NA	NA	NA	ulcerative colitis	NA	NA	NA	0.29	imputed genotyping	HLA-DRB1 - HLA-DQA1		C4A,PRRT1,AGPAT1,AGER,NOTCH4,XXbac-BPG154L12.5,XXbac-BPG154L12.4,HLA-DRB9,HLA-DRB5,HLA-DRB6,HLA-DRB1,HLA-DQA1,HLA-DQB1,HLA-DQB1-AS1,HLA-DQA2,HLA-DQB2,PSMB9,TAP1
G13/E02		6p21.32	NHGRI-EBI GWAS Catalog	Huang C (26278503)	rs9271366	chr6	32619077	32619077	NA	A	7e-06	1.63	NA	NA	NA	NA	ulcerative colitis	NA	NA	NA	0.14	imputed genotyping	HLA-DRB1 - HLA-DQA1		SH3BGRL3,CD52,TXLNA,PRDX1,PHGDH,ZNF672,ADI1,LIMS1,SLC20A1,DBI,RAB5A,TGFBR2,DHX30,WDR6,PDHB,TMCC1,CLDN1,CYTL1,TMEM154,MARCH6,NEURL1B,SQSTM1,TXNDC5,LY6G5B,C4A,TNXA,CYP21A2,PRRT1,AGER,NOTCH4,XXbac-BPG154L12.5,XXbac-BPG154L12.4,HCG23,HLA-DRA,HLA-DRB9,HLA-DRB5,HLA-DRB6,HLA-DRB1,HLA-DQA1,HLA-DQB1,HLA-DQB1-AS1,HLA-DQA2,HLA-DQB2,HLA-DOB,TAP2,PSMB9,TAP1,HLA-DMA,FIG4,FYN,EZR,GDF6,IL11RA,TFE3,GAGE12J,GAGE13,GAGE2E,GAGE12D,GAGE12E,GAGE12F,GAGE12G,GAGE12H,GAGE1,GAGE2A,CISD1,ADRB1,ZNF215,CD6,CD5,CARNS1,CHKA,KRT18,STAT2,TRDV2,TINF2,RAD51,AQP9,ETFA,KRT19,NME1-NME2,GNAL,GMIP,ERG,DGCR14,TOM1,XRCC6
G13/E02		6p21.32	NHGRI-EBI GWAS Catalog	Yang SK (23511034)	rs9271366	chr6	32619077	32619077	NA	G	1e-18	2.1	NA	NA	NA	NA	ulcerative colitis	NA	NA	NA	0.14	imputed genotyping	HLA-DRB1 - HLA-DQA1		SH3BGRL3,CD52,TXLNA,PRDX1,PHGDH,ZNF672,ADI1,LIMS1,SLC20A1,DBI,RAB5A,TGFBR2,DHX30,WDR6,PDHB,TMCC1,CLDN1,CYTL1,TMEM154,MARCH6,NEURL1B,SQSTM1,TXNDC5,LY6G5B,C4A,TNXA,CYP21A2,PRRT1,AGER,NOTCH4,XXbac-BPG154L12.5,XXbac-BPG154L12.4,HCG23,HLA-DRA,HLA-DRB9,HLA-DRB5,HLA-DRB6,HLA-DRB1,HLA-DQA1,HLA-DQB1,HLA-DQB1-AS1,HLA-DQA2,HLA-DQB2,HLA-DOB,TAP2,PSMB9,TAP1,HLA-DMA,FIG4,FYN,EZR,GDF6,IL11RA,TFE3,GAGE12J,GAGE13,GAGE2E,GAGE12D,GAGE12E,GAGE12F,GAGE12G,GAGE12H,GAGE1,GAGE2A,CISD1,ADRB1,ZNF215,CD6,CD5,CARNS1,CHKA,KRT18,STAT2,TRDV2,TINF2,RAD51,AQP9,ETFA,KRT19,NME1-NME2,GNAL,GMIP,ERG,DGCR14,TOM1,XRCC6
G13/E02		6p21.32	NHGRI-EBI GWAS Catalog	Ostrowski J (28008999)	rs2187668	chr6	32638107	32638107	NA	?	4e-06	2.21	NA	NA	NA	NA	ulcerative colitis	NA	NA	NA	NA	NA	HLA-DQA1, HLA-DQA1, HLA-DQA1, HLA-DQA1, HLA-DQA1, HLA-DQA1	intron_variant(ENST00000343139.11;ENST00000374949.2;ENST00000395363.5;ENST00000496318.5),downstream_gene_variant(ENST00000422863.1)	ERMN,TMEM154,BTN3A2,HLA-G,HLA-A,VARS2,HLA-C,MICA,BAG6,APOM,C4A,HLA-DRA,HLA-DRB5,HLA-DRB6,HLA-DRB1,HLA-DQA1,HLA-DQB1,HLA-DQA2,TAP2,PSMB9,HLA-DMA,HLA-DPB1,AOAH,TRIM56,RNF5P1,CUEDC2,ADGRG1,HNRNPM,RNF114,ERG,XRCC6
G13/E02		6p21.32	NHGRI-EBI GWAS Catalog	de Lange KM (28067908)	rs6927022	chr6	32644620	32644620	NA	?	5e-65	NA	NA	NA	NA	NA	ulcerative colitis	NA	NA	NA	1	imputed genotyping	HLA-DQA1, HLA-DQA1, HLA-DQA1, HLA-DQA1, HLA-DQA1, HLA-DQA1	downstream_gene_variant(ENST00000343139.11;ENST00000374949.2;ENST00000395363.5;ENST00000496318.5)	C4A,CYP21A2,AGER,NOTCH4,HLA-DRB9,HLA-DRB5,HLA-DRB6,HLA-DRB1,HLA-DQA1,HLA-DQB1,HLA-DQB1-AS1,HLA-DQA2,HLA-DQB2
G13/E02		6p21.32	NHGRI-EBI GWAS Catalog	Jostins L (23128233)	rs6927022	chr6	32644620	32644620	NA	A	5e-133	1.44	NA	NA	NA	NA	ulcerative colitis	NA	NA	NA	1	imputed genotyping	HLA-DQA1, HLA-DQA1, HLA-DQA1, HLA-DQA1, HLA-DQA1, HLA-DQA1	downstream_gene_variant(ENST00000343139.11;ENST00000374949.2;ENST00000395363.5;ENST00000496318.5)	C4A,CYP21A2,AGER,NOTCH4,HLA-DRB9,HLA-DRB5,HLA-DRB6,HLA-DRB1,HLA-DQA1,HLA-DQB1,HLA-DQB1-AS1,HLA-DQA2,HLA-DQB2
G13/E02		6p21.32	NHGRI-EBI GWAS Catalog	Liu JZ (26192919)	rs9273363	chr6	32658495	32658495	NA	C	1e-86	1.36	NA	NA	NA	NA	ulcerative colitis	NA	NA	NA	0.49	imputed genotyping	HLA-DQA1 - HLA-DQB1	downstream_gene_variant(ENST00000374943.8;ENST00000399079.7;ENST00000399082.7;ENST00000399084.5;ENST00000434651.7)	RAB5A,DHX30,SKIV2L,C4A,CYP21A1P,C4B,CYP21A2,RNF5,NOTCH4,XXbac-BPG154L12.5,HLA-DRB9,HLA-DRB5,HLA-DRB6,HLA-DRB1,HLA-DQA1,HLA-DQB1,HLA-DQB1-AS1,HLA-DQA2,HLA-DQB2,HLA-DOB,TAP2,HLA-DMA,TOM1
G13/E02		6p21.32	NHGRI-EBI GWAS Catalog	Juyal G (24837172)	rs1063355	chr6	32659937	32659937	NA	A	2e-06	1.43	NA	NA	NA	NA	ulcerative colitis	NA	NA	NA	0.54	imputed genotyping	HLA-DQB1-AS1, HLA-DQB1-AS1, HLA-DQB1-AS1, HLA-DQB1-AS1, HLA-DQB1-AS1, HLA-DQB1-AS1, HLA-DQB1-AS1, HLA-DQB1, HLA-DQB1, HLA-DQB1, HLA-DQB1, HLA-DQB1, HLA-DQB1, HLA-DQB1	3_prime_UTR_variant(ENST00000374943.8;ENST00000399079.7;ENST00000399082.7;ENST00000399084.5;ENST00000434651.7)	TNFRSF1B,ZNF672,ADI1,LIMS1,RAB5A,DHX30,ARHGAP24,RPL34,SQSTM1,C4A,PRRT1,AGER,NOTCH4,HLA-DRB9,HLA-DRB5,HLA-DRB6,HLA-DRB1,HLA-DQA1,HLA-DQB1,HLA-DQB1-AS1,HLA-DQA2,HLA-DQB2,HLA-DMA,AOAH,SSRP1,BCL2L2,TINF2,DEF8,ZNF20,WDR83,CLPTM1,CSNK2A1,TOM1,TOMM22
G13/E02		6p21.32	NHGRI-EBI GWAS Catalog	Ostrowski J (28008999)	rs1049526	chr6	32981027	32981027	NA	?	2e-08	2.38	NA	NA	NA	NA	ulcerative colitis	NA	NA	NA	0.02	imputed genotyping	BRD2, BRD2, BRD2, BRD2, BRD2, BRD2	3_prime_UTR_variant(ENST00000374825.9;ENST00000374831.8;ENST00000395287.5;ENST00000449025.5;ENST00000449085.4;ENST00000678250.1),downstream_gene_variant(ENST00000456339.5;ENST00000606059.1;ENST00000607833.5)	NOTCH4,HLA-DRB5,HLA-DRB6,HLA-DRB1,HLA-DQB1,HLA-DQB2,TAP2,PSMB9,HLA-DMB,HLA-DMA,HLA-DPB1,HLA-DPB2,BAK1,ZNF24
G13/E02		6p21.32	NHGRI-EBI GWAS Catalog	Ostrowski J (28008999)	rs1049526	chr6	32981027	32981027	NA	?	3e-07	2.7	NA	NA	NA	NA	ulcerative colitis	NA	NA	NA	0.02	imputed genotyping	BRD2, BRD2, BRD2, BRD2, BRD2, BRD2	3_prime_UTR_variant(ENST00000374825.9;ENST00000374831.8;ENST00000395287.5;ENST00000449025.5;ENST00000449085.4;ENST00000678250.1),downstream_gene_variant(ENST00000456339.5;ENST00000606059.1;ENST00000607833.5)	NOTCH4,HLA-DRB5,HLA-DRB6,HLA-DRB1,HLA-DQB1,HLA-DQB2,TAP2,PSMB9,HLA-DMB,HLA-DMA,HLA-DPB1,HLA-DPB2,BAK1,ZNF24
G13/E02		6p21.32	RICOPILI	IBD_UC_1KG_oct13	rs6927022	chr6	32644620	32612397	A	G	4.7e-36	1.39	1.32	1.46	NA	0.03	ulcerative colitis	NA	NA	0.7	1	imputed genotyping	HLA-DQA1,HLA-DQA2	downstream_gene_variant(ENST00000343139.11;ENST00000374949.2;ENST00000395363.5;ENST00000496318.5)	C4A,CYP21A2,AGER,NOTCH4,HLA-DRB9,HLA-DRB5,HLA-DRB6,HLA-DRB1,HLA-DQA1,HLA-DQB1,HLA-DQB1-AS1,HLA-DQA2,HLA-DQB2
G13/E02		6p21.32	RICOPILI	IBD_UC_1KG_oct13	rs7745002	chr6	32647644	32615421	A	G	9e-37	1.38	1.31	1.45	NA	0.03	ulcerative colitis	NA	NA	0.74	1	imputed genotyping	HLA-DQA1,HLA-DQA2	downstream_gene_variant(ENST00000343139.11;ENST00000374949.2;ENST00000395363.5;ENST00000496318.5)	STK19,C4A,CYP21A2,AGER,NOTCH4,XXbac-BPG154L12.4,HLA-DRB9,HLA-DRB5,HLA-DRB6,HLA-DRB1,HLA-DQA1,HLA-DQB1,HLA-DQB1-AS1,HLA-DQA2,HLA-DQB2
G13/E02		6p21.32	RICOPILI	IBD_UC_1KG_oct13	rs17843625	chr6	32653132	32620909	A	G	4.6e-39	1.4	1.33	1.47	NA	0.03	ulcerative colitis	NA	NA	0.72	1	imputed genotyping	HLA-DQA1,HLA-DQB1		HLA-DRB1,HLA-DQA1,HLA-DQB1,HLA-DQA2,HLA-DQB2
G13/E02		6p21.32	RICOPILI	IBD_UC_1KG_oct13	rs9273685	chr6	32661492	32629269	T	C	1.6e-26	0.69	0.65	0.74	NA	0.03	ulcerative colitis	NA	NA	0.63	0.98	Exome	HLA-DQB1	intron_variant(ENST00000374943.8;ENST00000399079.7;ENST00000399082.7;ENST00000399084.5;ENST00000434651.7)	HLA-DRB1,HLA-DQA1,HLA-DQB1,HLA-DQA2
G13/E02		6p21.32	RICOPILI	IBD_UC_1KG_oct13	rs28724240	chr6	32661551	32629328	A	G	2.5e-23	0.69	0.64	0.74	NA	0.04	ulcerative colitis	NA	NA	0.6	1	Exome	HLA-DQB1	intron_variant(ENST00000374943.8;ENST00000399079.7;ENST00000399082.7;ENST00000399084.5;ENST00000434651.7)	HLA-DRB1,HLA-DQA1,HLA-DQB1,HLA-DQA2
G14	FALSE	7q35	tophit	imputed genotyping	rs6969058	chr7	144629601	144326694	T	C	8.6e-06	1.8	1.39	2.33	0.59	0.13	ulcerative colitis	0.938	0.913	0.6	1	imputed genotyping	TPK1	intron_variant(ENST00000360057.7;ENST00000378099.7;ENST00000538212.6;ENST00000552881.1)
G14		7q35	own	imputed genotyping	rs721492	chr7	144637062	144334155	A	G	0.00096	1.38	1.14	1.67	0.32	0.1	ulcerative colitis	0.885	0.86	0.71	0.49	imputed genotyping	TPK1	intron_variant(ENST00000360057.7;ENST00000378099.7;ENST00000538212.6;ENST00000552881.1)
G14		7q35	own	imputed genotyping	rs71528953	chr7	144730477	144427570	T	G	2.5e-05	0.46	0.32	0.66	-0.77	0.18	ulcerative colitis	0.015	0.034	0.85	0.18	imputed genotyping	TPK1	intron_variant(ENST00000360057.7;ENST00000378099.7;ENST00000552881.1)
G14		7q35	RICOPILI	IBD_UC_1KG_oct13	rs6969058	chr7	144629601	144326694	T	C	0.96	1	0.86	1.17	NA	0.08	ulcerative colitis	NA	NA	0.56	1	imputed genotyping	TPK1	intron_variant(ENST00000360057.7;ENST00000378099.7;ENST00000538212.6;ENST00000552881.1)
G15	TRUE	9q22.2	tophit	imputed genotyping	rs36147380	chr9	89844860	NA	G	C	7.4e-06	0.74	0.65	0.84	-0.3	0.07	ulcerative colitis	0.42	0.468	0.7	1	imputed genotyping
G15		9q22.2	own	imputed genotyping	rs1039874907	chr9	89841884	NA	G	T	2.5e-05	0.74	0.65	0.85	-0.3	0.07	ulcerative colitis	0.584	0.627	0.67	0.28	imputed genotyping
G15		9q22.2	own	imputed genotyping	rs910085927	chr9	89842001	NA	A	G	7.6e-05	0.77	0.67	0.87	-0.27	0.07	ulcerative colitis	0.507	0.548	0.69	0.67	imputed genotyping
G15		9q22.2	own	imputed genotyping	rs970570418	chr9	89842154	NA	C	G	7e-05	0.76	0.67	0.87	-0.27	0.07	ulcerative colitis	0.456	0.498	0.7	0.86	imputed genotyping
G15		9q22.2	own	imputed genotyping	rs934129868	chr9	89842255	NA	A	T	6.1e-05	1.31	1.15	1.5	0.27	0.07	ulcerative colitis	0.47	0.429	0.7	0.62	imputed genotyping
G15		9q22.2	own	imputed genotyping	rs910374789	chr9	89845586	NA	G	T	4.3e-05	0.76	0.67	0.87	-0.28	0.07	ulcerative colitis	0.447	0.491	0.7	0.89	imputed genotyping
G15		9q22.2	own	imputed genotyping	rs878932714	chr9	89846001	NA	T	G	4.2e-05	0.76	0.67	0.87	-0.28	0.07	ulcerative colitis	0.447	0.491	0.7	0.89	imputed genotyping
G15		9q22.2	own	imputed genotyping	rs879058364	chr9	89846064	NA	G	A	4.3e-05	0.76	0.67	0.87	-0.28	0.07	ulcerative colitis	0.447	0.491	0.7	0.89	imputed genotyping
G15		9q22.2	own	imputed genotyping	rs970688711	chr9	89846611	NA	T	C	4.2e-05	0.76	0.67	0.87	-0.28	0.07	ulcerative colitis	0.447	0.491	0.7	0.89	imputed genotyping
G15		9q22.2	own	imputed genotyping	rs1276318913	chr9	89846628	NA	A	G	4.2e-05	0.76	0.67	0.87	-0.28	0.07	ulcerative colitis	0.447	0.491	0.7	0.89	imputed genotyping
G15		9q22.2	own	imputed genotyping	rs1436942544	chr9	89846646	NA	T		4.4e-05	0.76	0.67	0.87	-0.28	0.07	ulcerative colitis	0.449	0.491	0.69	0.88	imputed genotyping
G15		9q22.2	own	imputed genotyping	rs984425110	chr9	89846746	NA	C	T	4.2e-05	0.76	0.67	0.87	-0.28	0.07	ulcerative colitis	0.447	0.491	0.7	0.89	imputed genotyping
G15		9q22.2	own	imputed genotyping	rs1051863541	chr9	89846822	NA	T	A	4.4e-05	0.76	0.67	0.87	-0.27	0.07	ulcerative colitis	0.447	0.491	0.7	0.89	imputed genotyping
G15		9q22.2	own	imputed genotyping	rs1021957731	chr9	89847827	NA	G	C	4.2e-05	0.76	0.67	0.87	-0.28	0.07	ulcerative colitis	0.447	0.491	0.7	0.89	imputed genotyping
G15		9q22.2	own	imputed genotyping	rs941436868	chr9	89847897	NA	C	T	4.2e-05	0.76	0.67	0.87	-0.28	0.07	ulcerative colitis	0.447	0.491	0.7	0.89	imputed genotyping
G15		9q22.2	own	imputed genotyping	rs921356868	chr9	89848114	NA	A	C	4.2e-05	0.76	0.67	0.87	-0.28	0.07	ulcerative colitis	0.447	0.491	0.7	0.89	imputed genotyping
G15		9q22.2	own	imputed genotyping	rs960675617	chr9	89848290	NA	C	T	4.5e-05	1.32	1.15	1.5	0.27	0.07	ulcerative colitis	0.515	0.473	0.7	0.76	imputed genotyping
G15		9q22.2	own	imputed genotyping	rs1234698322	chr9	89848475	NA	G	A	4.2e-05	0.76	0.67	0.87	-0.28	0.07	ulcerative colitis	0.447	0.491	0.7	0.89	imputed genotyping
G15		9q22.2	own	imputed genotyping	rs1328248353	chr9	89848479	NA	G	A	4.3e-05	0.76	0.67	0.87	-0.28	0.07	ulcerative colitis	0.447	0.491	0.7	0.89	imputed genotyping
G15		9q22.2	own	imputed genotyping	rs1319290574	chr9	89848482	NA	T	A	4.2e-05	0.76	0.67	0.87	-0.28	0.07	ulcerative colitis	0.447	0.491	0.7	0.89	imputed genotyping
G15		9q22.2	own	imputed genotyping	rs908069625	chr9	89848868	NA	G	A	4.2e-05	0.76	0.67	0.87	-0.28	0.07	ulcerative colitis	0.447	0.491	0.7	0.89	imputed genotyping
G15		9q22.2	own	imputed genotyping	rs1036765345	chr9	89848892	NA	A	G	4.4e-05	0.76	0.67	0.87	-0.27	0.07	ulcerative colitis	0.447	0.491	0.7	0.89	imputed genotyping
G15		9q22.2	own	imputed genotyping	rs878993769	chr9	89849197	NA	G	A	4.1e-05	0.76	0.67	0.87	-0.28	0.07	ulcerative colitis	0.448	0.491	0.7	0.89	imputed genotyping
G15		9q22.2	own	imputed genotyping	rs879116258	chr9	89849299	NA	G	A	4.3e-05	0.76	0.67	0.87	-0.28	0.07	ulcerative colitis	0.447	0.491	0.7	0.89	imputed genotyping
G15		9q22.2	own	imputed genotyping	rs879125693	chr9	89850034	NA	A	G	4.2e-05	0.76	0.67	0.87	-0.28	0.07	ulcerative colitis	0.447	0.491	0.7	0.89	imputed genotyping
G15		9q22.2	own	imputed genotyping	rs964704234	chr9	89850666	NA	C	T	5.5e-05	0.76	0.67	0.87	-0.27	0.07	ulcerative colitis	0.447	0.49	0.7	0.89	imputed genotyping
G15		9q22.2	own	imputed genotyping	rs879130365	chr9	89850903	NA	A	G	6.2e-05	1.31	1.15	1.49	0.27	0.07	ulcerative colitis	0.512	0.471	0.7	0.76	imputed genotyping
G15		9q22.2	own	imputed genotyping	rs879246789	chr9	89850916	NA	C	T	6.5e-05	0.76	0.67	0.87	-0.27	0.07	ulcerative colitis	0.451	0.493	0.7	0.88	imputed genotyping
G15		9q22.2	own	imputed genotyping	rs879198512	chr9	89850995	NA	C	G	9.5e-05	0.77	0.67	0.88	-0.26	0.07	ulcerative colitis	0.448	0.489	0.69	0.87	imputed genotyping
G15		9q22.2	own	imputed genotyping	rs878856786	chr9	89851153	NA	T	C	6.6e-05	0.76	0.67	0.87	-0.27	0.07	ulcerative colitis	0.454	0.495	0.69	0.86	imputed genotyping
G15		9q22.2	own	imputed genotyping	rs879103833	chr9	89851231	NA	C	T	0.00012	0.77	0.67	0.88	-0.26	0.07	ulcerative colitis	0.443	0.483	0.7	0.83	imputed genotyping
G16	FALSE	10p15.3	tophit	imputed genotyping	rs562362311	chr10	1261453	1303504	A	G	3.8e-06	3.95	2.21	7.09	1.37	0.3	ulcerative colitis	0.021	0.009	0.95	1	imputed genotyping	ADARB2	intron_variant(ENST00000381312.6)
G16		10p15.3	own	imputed genotyping	rs78822513	chr10	1200249	1246189	C	T	0.00038	2.5	1.51	4.14	0.92	0.26	ulcerative colitis	0.021	0.011	0.95	0	imputed genotyping	ADARB2	intron_variant(ENST00000381305.1;ENST00000381312.6),synonymous_variant(ENST00000381310.7:1200249ggG>ggT,36G;ENST00000381310.7:1200249ggG>ggA,36G)	DHRS9,TRIM35
G16		10p15.3	own	imputed genotyping	rs78201623	chr10	1202569	1248509	C	T	0.00036	2.5	1.51	4.12	0.91	0.26	ulcerative colitis	0.021	0.011	0.96	0	imputed genotyping	ADARB2	upstream_gene_variant(ENST00000381305.1;ENST00000381310.7),intron_variant(ENST00000381312.6)	DHRS9,TRIM35
G16		10p15.3	own	imputed genotyping	rs77767709	chr10	1202843	1248783	G	A	0.00036	2.5	1.51	4.12	0.91	0.26	ulcerative colitis	0.021	0.011	0.96	0	imputed genotyping	ADARB2	upstream_gene_variant(ENST00000381305.1;ENST00000381310.7),intron_variant(ENST00000381312.6)	DHRS9,TRIM35
G16		10p15.3	own	imputed genotyping	rs114238702	chr10	1204476	1250416	C	T	0.00036	2.5	1.51	4.12	0.91	0.26	ulcerative colitis	0.021	0.011	0.96	0	imputed genotyping	ADARB2	upstream_gene_variant(ENST00000381305.1;ENST00000381310.7),intron_variant(ENST00000381312.6)	DHRS9,TRIM35
G16		10p15.3	own	imputed genotyping	rs115379842	chr10	1205549	1251489	C	T	0.00035	2.5	1.51	4.13	0.92	0.26	ulcerative colitis	0.021	0.011	0.96	0	imputed genotyping	ADARB2	intron_variant(ENST00000381312.6)	DHRS9,TRIM35
G16		10p15.3	own	imputed genotyping	rs77800611	chr10	1205663	1251603	C	T	0.00036	2.49	1.51	4.12	0.91	0.26	ulcerative colitis	0.021	0.011	0.96	0	imputed genotyping	ADARB2	intron_variant(ENST00000381312.6)	DHRS9,TRIM35
G16		10p15.3	own	imputed genotyping	rs529935643	chr10	1205898	1251838	C	A	0.00036	2.49	1.51	4.12	0.91	0.26	ulcerative colitis	0.021	0.011	0.96	0	imputed genotyping	ADARB2	intron_variant(ENST00000381312.6)
G16		10p15.3	own	imputed genotyping	rs114006796	chr10	1206296	1252236	G	A	0.0004	2.48	1.5	4.09	0.91	0.26	ulcerative colitis	0.021	0.011	0.95	0	imputed genotyping	ADARB2	intron_variant(ENST00000381312.6)	DHRS9,TRIM35
G16		10p15.3	own	imputed genotyping	rs114858702	chr10	1208657	1254597	G	A	0.00013	3.12	1.75	5.59	1.14	0.3	ulcerative colitis	0.018	0.009	0.94	0	imputed genotyping	ADARB2	intron_variant(ENST00000381312.6)	DHRS9,TRIM35
G16		10p15.3	own	imputed genotyping	rs78776003	chr10	1209088	1255028	A	T	0.00032	2.5	1.52	4.11	0.91	0.25	ulcerative colitis	0.022	0.012	0.94	0	imputed genotyping	ADARB2	intron_variant(ENST00000381312.6)	DHRS9,TRIM35
G16		10p15.3	own	imputed genotyping	rs140924475	chr10	1227942	1273882	A	T	0.00011	2.85	1.68	4.83	1.05	0.27	ulcerative colitis	0.02	0.01	0.97	0	imputed genotyping	ADARB2	intron_variant(ENST00000381312.6)	DHRS9,TRIM35
G16		10p15.3	own	imputed genotyping	rs147516559	chr10	1357674	1399869		A	6.3e-05	3.37	1.86	6.11	1.21	0.3	ulcerative colitis	0.019	0.01	0.83	0	imputed genotyping	ADARB2	intron_variant(ENST00000381312.6)
G17	FALSE	10q22.3	tophit	imputed genotyping	rs142835849	chr10	78513757	80273514	TTG		5.5e-06	0.66	0.55	0.79	-0.42	0.09	ulcerative colitis	0.08	0.116	0.98	1	imputed genotyping
G17		10q22.3	own	imputed genotyping	rs12219399	chr10	78550290	80310047	G	A	0.00025	0.62	0.48	0.8	-0.48	0.13	ulcerative colitis	0.035	0.053	0.99	0.38	imputed genotyping
G18	TRUE	10q24.2	tophit	imputed genotyping	rs4590800	chr10	99541336	101301093	C	A	7e-06	0.75	0.66	0.85	-0.29	0.06	ulcerative colitis	0.233	0.292	0.98	1	imputed genotyping	NKX2-3	downstream_gene_variant(ENST00000344586.9)	LINC01475
G18		10q24.2	own	imputed genotyping	rs11190126	chr10	99512032	101271789	A	C	3.1e-05	0.79	0.7	0.88	-0.24	0.06	ulcerative colitis	0.355	0.416	0.99	0.4	imputed genotyping			LINC01475,RP11-129J12.1,NKX2-3
G18		10q24.2	own	imputed genotyping	rs144809513	chr10	99512239	101271996	A		3.3e-05	0.79	0.7	0.88	-0.24	0.06	ulcerative colitis	0.353	0.413	0.98	0.4	imputed genotyping
G18		10q24.2	own	imputed genotyping	rs61872688	chr10	99513789	101273546	G	A	3e-05	0.78	0.7	0.88	-0.24	0.06	ulcerative colitis	0.354	0.415	0.99	0.4	imputed genotyping			LINC01475,RP11-129J12.1,NKX2-3
G18		10q24.2	own	imputed genotyping	rs10883358	chr10	99514100	101273857	C	T	3e-05	0.78	0.7	0.88	-0.24	0.06	ulcerative colitis	0.354	0.415	0.99	0.4	imputed genotyping			LINC01475,RP11-129J12.1,NKX2-3
G18		10q24.2	own	imputed genotyping	rs11361434	chr10	99514495	101274252	T		3e-05	0.79	0.7	0.88	-0.24	0.06	ulcerative colitis	0.354	0.415	0.99	0.4	imputed genotyping			LINC01475,RP11-129J12.1,NKX2-3
G18		10q24.2	own	imputed genotyping	rs7078219	chr10	99514608	101274365	G	A	2.8e-05	0.79	0.7	0.88	-0.24	0.06	ulcerative colitis	0.357	0.419	1	0.4	imputed genotyping			LINC01475,RP11-129J12.1,NKX2-3
G18		10q24.2	own	imputed genotyping	rs7081330	chr10	99514708	101274465	A	G	3e-05	0.79	0.7	0.88	-0.24	0.06	ulcerative colitis	0.354	0.415	0.99	0.4	imputed genotyping			LINC01475,RP11-129J12.1,NKX2-3
G18		10q24.2	own	imputed genotyping	rs7081858	chr10	99514808	101274565	G	A	3e-05	0.79	0.7	0.88	-0.24	0.06	ulcerative colitis	0.354	0.415	0.99	0.4	imputed genotyping			LINC01475,RP11-129J12.1,NKX2-3
G18		10q24.2	own	imputed genotyping	rs11190130	chr10	99515449	101275206	C	T	3e-05	0.79	0.7	0.88	-0.24	0.06	ulcerative colitis	0.354	0.415	0.99	0.4	imputed genotyping			LINC01475,RP11-129J12.1,NKX2-3
G18		10q24.2	own	imputed genotyping	rs11190131	chr10	99516049	101275806	G	A	3e-05	0.79	0.7	0.88	-0.24	0.06	ulcerative colitis	0.354	0.415	0.99	0.4	imputed genotyping			LINC01475,RP11-129J12.1,NKX2-3
G18		10q24.2	own	imputed genotyping	rs6584278	chr10	99518342	101278099	C	T	3e-05	0.79	0.7	0.88	-0.24	0.06	ulcerative colitis	0.354	0.415	0.99	0.4	imputed genotyping			LINC01475,RP11-129J12.1,NKX2-3
G18		10q24.2	own	imputed genotyping	rs10883360	chr10	99521401	101281158	C	G	2.6e-05	0.78	0.7	0.88	-0.24	0.06	ulcerative colitis	0.354	0.415	0.99	0.4	imputed genotyping			LINC01475,RP11-129J12.1,NKX2-3
G18		10q24.2	own	imputed genotyping	rs11190134	chr10	99522443	101282200	G	A	2.7e-05	0.79	0.7	0.88	-0.24	0.06	ulcerative colitis	0.357	0.419	1	0.4	imputed genotyping			LINC01475,RP11-129J12.1,NKX2-3
G18		10q24.2	own	imputed genotyping	rs11190141	chr10	99532633	101292390	C	T	2.3e-05	0.78	0.7	0.88	-0.25	0.06	ulcerative colitis	0.342	0.402	0.99	0.43	imputed genotyping	NKX2-3	upstream_gene_variant(ENST00000344586.9)	LINC01475,RP11-129J12.1,NKX2-3
G18		10q24.2	own	imputed genotyping	rs1332101	chr10	99545585	101305342	G	A	2.8e-05	0.77	0.68	0.87	-0.27	0.06	ulcerative colitis	0.24	0.294	0.98	0.99	imputed genotyping
G18		10q24.2	own	imputed genotyping	rs10786559	chr10	99549133	101308890	G	C	3.3e-05	0.77	0.68	0.87	-0.26	0.06	ulcerative colitis	0.241	0.294	0.98	0.97	imputed genotyping			LINC01475
G18		10q24.2	own	imputed genotyping	rs7903634	chr10	99562437	101322194	A	G	7.9e-05	0.78	0.69	0.88	-0.25	0.06	ulcerative colitis	0.249	0.302	0.98	0.92	imputed genotyping			LINC01475
G18		10q24.2	own	imputed genotyping	rs989979	chr10	99562666	101322423	G	C	0.0001	0.8	0.72	0.9	-0.22	0.06	ulcerative colitis	0.43	0.481	0.97	0.41	imputed genotyping			LINC01475,NKX2-3
G18		10q24.2	own	imputed genotyping	rs989978	chr10	99562798	101322555	A	G	9.8e-05	0.78	0.69	0.88	-0.25	0.06	ulcerative colitis	0.244	0.294	0.98	0.95	imputed genotyping			TAF9B,LINC01475,NXPH3
G18		10q24.2	own	imputed genotyping	rs7091572	chr10	99568094	101327851	T	C	0.00011	0.79	0.7	0.89	-0.24	0.06	ulcerative colitis	0.275	0.33	0.96	0.7	imputed genotyping			LINC01475
G18		10q24.2	own	imputed genotyping	rs7078410	chr10	99569213	101328970	A	T	8.8e-05	0.78	0.69	0.88	-0.25	0.06	ulcerative colitis	0.542	0.597	0.81	0.11	imputed genotyping			LINC01475,NKX2-3
G18		10q24.2	NHGRI-EBI GWAS Catalog	Liu JZ (26192919)	rs4409764	chr10	99524480	99524480	NA	A	2e-36	1.17	NA	NA	NA	NA	ulcerative colitis	NA	NA	NA	0.34	imputed genotyping	GOT1 - LINC01475		LINC01475,RP11-129J12.1,NKX2-3
G18		10q24.2	NHGRI-EBI GWAS Catalog	de Lange KM (28067908)	rs4409764	chr10	99524480	99524480	NA	?	2e-21	NA	NA	NA	NA	NA	ulcerative colitis	NA	NA	NA	0.34	imputed genotyping	GOT1 - LINC01475		LINC01475,RP11-129J12.1,NKX2-3
G18		10q24.2	NHGRI-EBI GWAS Catalog	Franke A (20228798)	rs6584283	chr10	99530544	99530544	NA	T	2e-06	1.22	NA	NA	NA	NA	ulcerative colitis	NA	NA	NA	0.32	imputed genotyping	LINC01475	upstream_gene_variant(ENST00000344586.9)	PJA1,LINC01475,RP11-129J12.1,NKX2-3
G18		10q24.2	NHGRI-EBI GWAS Catalog	Barrett JC (19915572)	rs6584283	chr10	99530544	99530544	NA	?	2e-07	NA	NA	NA	NA	NA	ulcerative colitis	NA	NA	NA	0.32	imputed genotyping	LINC01475	upstream_gene_variant(ENST00000344586.9)	PJA1,LINC01475,RP11-129J12.1,NKX2-3
G18		10q24.2	NHGRI-EBI GWAS Catalog	Anderson CA (21297633)	rs6584283	chr10	99530544	99530544	NA	T	8e-21	1.21	NA	NA	NA	NA	ulcerative colitis	NA	NA	NA	0.32	imputed genotyping	LINC01475	upstream_gene_variant(ENST00000344586.9)	PJA1,LINC01475,RP11-129J12.1,NKX2-3
G18		10q24.2	NHGRI-EBI GWAS Catalog	McGovern DP (20228799)	rs11190140	chr10	99531836	99531836	NA	T	1e-08	1.23	NA	NA	NA	NA	ulcerative colitis	NA	NA	NA	0.34	imputed genotyping	LINC01475 - NKX2-3	upstream_gene_variant(ENST00000344586.9)	PJA1,LINC01475,RP11-129J12.1,NKX2-3
G18		10q24.2	RICOPILI	IBD_UC_1KG_oct13	rs4590800	chr10	99541336	101301093	A	C	1.4e-08	0.87	0.82	0.91	NA	0.03	ulcerative colitis	NA	NA	0.95	1	imputed genotyping	NKX2-3	downstream_gene_variant(ENST00000344586.9)	LINC01475
G18		10q24.2	RICOPILI	IBD_UC_1KG_oct13	rs1332101	chr10	99545585	101305342	A	G	1.6e-08	0.87	0.82	0.91	NA	0.03	ulcerative colitis	NA	NA	0.96	0.99	imputed genotyping
G18		10q24.2	RICOPILI	IBD_UC_1KG_oct13	rs10786559	chr10	99549133	101308890	C	G	1.2e-08	0.87	0.82	0.91	NA	0.03	ulcerative colitis	NA	NA	0.96	0.97	imputed genotyping			LINC01475
G18		10q24.2	RICOPILI	IBD_UC_1KG_oct13	rs7903634	chr10	99562437	101322194	A	G	5.3e-08	1.14	1.09	1.2	NA	0.02	ulcerative colitis	NA	NA	0.96	0.92	imputed genotyping			LINC01475
G18		10q24.2	RICOPILI	IBD_UC_1KG_oct13	rs989978	chr10	99562798	101322555	A	G	1.4e-07	1.14	1.09	1.2	NA	0.02	ulcerative colitis	NA	NA	0.98	0.95	imputed genotyping			TAF9B,LINC01475,NXPH3
G18		10q24.2	RICOPILI	IBD_UC_1KG_oct13	rs10458728	chr10	99564219	101323976	T	C	2.7e-07	1.14	1.08	1.19	NA	0.03	ulcerative colitis	NA	NA	0.97	0.92	imputed genotyping			LINC01475
G18		10q24.2	RICOPILI	IBD_UC_1KG_oct13	rs1332102	chr10	99564679	101324436	A	T	4.9e-07	0.88	0.84	0.93	NA	0.02	ulcerative colitis	NA	NA	0.97	0.91	imputed genotyping			LINC01475
G19	TRUE	12p13.31	tophit	imputed genotyping	rs187033004	chr12	9333053	9485649	C	T	6.3e-06	2.46	1.66	3.63	0.9	0.2	ulcerative colitis	0.037	0.021	0.95	1	imputed genotyping			RP11-22B23.1,RP13-735L24.1
G19		12p13.31	own	imputed genotyping	rs150394281	chr12	9310635	9463231	T	C	3.4e-05	1.98	1.44	2.74	0.69	0.17	ulcerative colitis	0.05	0.033	0.9	0.58	imputed genotyping
G19		12p13.31	own	imputed genotyping	rs143677613	chr12	9449882	9602478	T	G	1.2e-05	2.22	1.56	3.18	0.8	0.18	ulcerative colitis	0.041	0.025	0.95	0.76	imputed genotyping			RP13-735L24.1,KLRK1
G19		12p13.31	RICOPILI	IBD_UC_1KG_oct13	rs187033004	chr12	9333053	9485649	T	C	0.89	0.99	0.8	1.21	NA	0.1	ulcerative colitis	NA	NA	0.84	1	imputed genotyping			RP11-22B23.1,RP13-735L24.1
E03	FALSE	12p13.2	tophit	Exome	rs113197337	chr12	11092088	11244687	G	C	6.2e-06	1.92	1.45	2.54	0.65	0.14	ulcerative colitis	0.112	0.087	NA	1	Exome	TAS2R43,-,PRH1,PRH1-TAS2R14,PRR4,TAS2R45	missense_variant(ENST00000531678.1:11092088Ctc>Ttc,48L>F;ENST00000531678.1:11092088Ctc>Gtc,48L>V)
G20	TRUE	12p24.13-p24.21	tophit	imputed genotyping	rs3782449	chr12	113880288	114318093	A	G	8.9e-06	0.73	0.64	0.84	-0.32	0.07	ulcerative colitis	0.169	0.216	0.98	1	imputed genotyping	RBM19	intron_variant(ENST00000261741.10;ENST00000392561.7;ENST00000545145.6)
G20		12p24.13-p24.21	own	imputed genotyping	rs16943282	chr12	113839182	114276987	C	A	1.2e-05	0.7	0.59	0.82	-0.36	0.08	ulcerative colitis	0.11	0.15	0.98	0.6	imputed genotyping	RBM19	intron_variant(ENST00000261741.10;ENST00000392561.7;ENST00000545145.6)
G20		12p24.13-p24.21	own	imputed genotyping	rs759906	chr12	113844022	114281827	G	T	1.2e-05	0.7	0.59	0.82	-0.36	0.08	ulcerative colitis	0.11	0.15	0.98	0.6	imputed genotyping	RBM19	intron_variant(ENST00000261741.10;ENST00000392561.7;ENST00000545145.6)
G20		12p24.13-p24.21	own	imputed genotyping	rs11066787	chr12	113848244	114286049	G	A	1.3e-05	0.7	0.6	0.82	-0.36	0.08	ulcerative colitis	0.11	0.151	0.99	0.6	imputed genotyping	RBM19	intron_variant(ENST00000261741.10;ENST00000392561.7;ENST00000545145.6)
G20		12p24.13-p24.21	own	imputed genotyping	rs3837468	chr12	113855282	114293087	G		1.3e-05	0.7	0.6	0.82	-0.36	0.08	ulcerative colitis	0.11	0.151	0.99	0.6	imputed genotyping	RBM19	intron_variant(ENST00000261741.10;ENST00000392561.7;ENST00000545145.6)
G20		12p24.13-p24.21	own	imputed genotyping	rs375477808	chr12	113855283	114293088	G	A	1.4e-05	0.7	0.6	0.82	-0.35	0.08	ulcerative colitis	0.11	0.151	0.99	0.6	imputed genotyping	RBM19	intron_variant(ENST00000261741.10;ENST00000392561.7;ENST00000545145.6)
G20		12p24.13-p24.21	own	imputed genotyping	rs11066793	chr12	113861346	114299151	G	A	1.8e-05	0.71	0.6	0.83	-0.35	0.08	ulcerative colitis	0.112	0.151	1	0.61	imputed genotyping	RBM19	intron_variant(ENST00000261741.10;ENST00000392561.7;ENST00000545145.6)
G20		12p24.13-p24.21	own	imputed genotyping	rs77531286	chr12	113861743	114299548	T	C	1.7e-05	0.71	0.6	0.83	-0.35	0.08	ulcerative colitis	0.111	0.151	1	0.61	imputed genotyping	RBM19	intron_variant(ENST00000261741.10;ENST00000392561.7;ENST00000545145.6)
G20		12p24.13-p24.21	own	imputed genotyping	rs12230903	chr12	113862513	114300318	C	T	1.8e-05	0.71	0.6	0.83	-0.35	0.08	ulcerative colitis	0.112	0.151	1	0.61	imputed genotyping	RBM19	intron_variant(ENST00000261741.10;ENST00000392561.7;ENST00000545145.6)
G20		12p24.13-p24.21	own	imputed genotyping	rs56013992	chr12	113877148	114314953	T	C	2.6e-05	0.71	0.61	0.83	-0.34	0.08	ulcerative colitis	0.112	0.151	1	0.61	imputed genotyping	RBM19	intron_variant(ENST00000261741.10;ENST00000392561.7;ENST00000545145.6)
G20		12p24.13-p24.21	own	imputed genotyping	rs3782452	chr12	113889633	114327438	A	C	3.9e-05	0.72	0.61	0.84	-0.33	0.08	ulcerative colitis	0.114	0.153	0.99	0.6	imputed genotyping	RBM19	intron_variant(ENST00000261741.10;ENST00000392561.7;ENST00000545145.6)
G20		12p24.13-p24.21	own	imputed genotyping	rs3955311	chr12	113906013	114343818	C	T	8.5e-05	0.73	0.62	0.85	-0.32	0.08	ulcerative colitis	0.115	0.151	0.99	0.59	imputed genotyping	RBM19	intron_variant(ENST00000261741.10;ENST00000392561.7;ENST00000545145.6)
G20		12p24.13-p24.21	RICOPILI	IBD_UC_1KG_oct13	rs3782449	chr12	113880288	114318093	A	G	0.0074	0.93	0.89	0.98	NA	0.03	ulcerative colitis	NA	NA	1	1	imputed genotyping	RBM19	intron_variant(ENST00000261741.10;ENST00000392561.7;ENST00000545145.6)
E04	TRUE	12q24.33	tophit	Exome	rs7973452	chr12	132711135	133287721	G	A	8.5e-06	1.34	1.18	1.53	0.3	0.07	ulcerative colitis	0.408	0.358	NA	1	Exome	PGAM5	intron_variant(ENST00000317555.6;ENST00000498926.7),upstream_gene_variant(ENST00000454808.2),5_prime_UTR_variant(ENST00000543955.5)	LRCOL1,P2RX2,RP13-554M15.5,POLE,PXMP2,ANKLE2,CHFR
E04		12q24.33	own	Exome	rs12819734	chr12	132606232	133182818	G	A	0.00011	1.29	1.13	1.47	0.25	0.07	ulcerative colitis	0.434	0.39	NA	0.51	Exome	LRCOL1	missense_variant(ENST00000376608.9:132606232aCg>aTg,7T>M)	RP13-554M15.8,LRCOL1,P2RX2,POLE,PXMP2,ANKLE2,CHFR
E04		12q24.33	own	Exome	rs5745023	chr12	132632300	133208886	C	T	0.0001	1.31	1.14	1.49	0.27	0.07	ulcerative colitis	0.464	0.424	NA	0.68	Exome	POLE	intron_variant(ENST00000320574.10;ENST00000535270.5)	LRCOL1,P2RX2,RP13-554M15.5,POLE,PXMP2,ANKLE2,CHFR
E04		12q24.33	own	Exome	rs5744975	chr12	132637931	133214517	G	A	9.2e-05	1.3	1.14	1.49	0.27	0.07	ulcerative colitis	0.471	0.43	NA	0.68	Exome	POLE	intron_variant(ENST00000320574.10;ENST00000535270.5)	FBRSL1,RP13-554M15.8,LRCOL1,P2RX2,RP13-554M15.5,POLE,PXMP2,ANKLE2,CHFR
E04		12q24.33	own	Exome	rs5744951	chr12	132642138	133218724	C	T	7.1e-05	1.31	1.15	1.5	0.27	0.07	ulcerative colitis	0.467	0.425	NA	0.69	Exome	POLE	intron_variant(ENST00000320574.10;ENST00000535270.5)	LRCOL1,P2RX2,RP13-554M15.5,POLE,PXMP2,ANKLE2
E04		12q24.33	own	Exome	rs5744944	chr12	132643245	133219831	T	C	6.6e-05	1.32	1.15	1.5	0.27	0.07	ulcerative colitis	0.468	0.427	NA	0.68	Exome	POLE	synonymous_variant(ENST00000320574.10:132643245gcA>gcG,1510A;ENST00000535270.5:132643245gcA>gcG,1483A)	FBRSL1,RP13-554M15.8,LRCOL1,P2RX2,RP13-554M15.5,POLE,PXMP2,ANKLE2,CHFR
E04		12q24.33	own	Exome	rs4883538	chr12	132648860	133225446	G	T	9.2e-05	1.31	1.14	1.5	0.27	0.07	ulcerative colitis	0.467	0.426	NA	0.68	Exome	POLE	intron_variant(ENST00000320574.10;ENST00000535270.5)	LRCOL1,P2RX2,RP13-554M15.5,POLE,PXMP2,ANKLE2
E04		12q24.33	own	Exome	rs4883537	chr12	132649610	133226196	G	A	0.00014	1.3	1.13	1.48	0.26	0.07	ulcerative colitis	0.468	0.428	NA	0.68	Exome	POLE	intron_variant(ENST00000320574.10;ENST00000535270.5)	FBRSL1,LRCOL1,P2RX2,RP13-554M15.5,POLE,PXMP2,PGAM5,ANKLE2
E04		12q24.33	own	Exome	rs5744867	chr12	132659203	133235789	A	G	0.00011	1.31	1.14	1.49	0.27	0.07	ulcerative colitis	0.462	0.421	NA	0.69	Exome	POLE	intron_variant(ENST00000320574.10;ENST00000535270.5)	FBRSL1,RP13-554M15.8,LRCOL1,P2RX2,RP13-554M15.5,POLE,PXMP2,ANKLE2,CHFR
E04		12q24.33	own	Exome	rs5744857	chr12	132659414	133236000	C	T	5.4e-05	1.32	1.15	1.51	0.28	0.07	ulcerative colitis	0.469	0.427	NA	0.68	Exome	POLE	synonymous_variant(ENST00000320574.10:132659414acG>acA,1052T;ENST00000535270.5:132659414acG>acA,1025T)	FBRSL1,RP13-554M15.8,LRCOL1,P2RX2,RP13-554M15.5,POLE,PXMP2,ANKLE2,CHFR
E04		12q24.33	own	Exome	rs5744844	chr12	132661490	133238076	T	C	6.9e-05	1.31	1.15	1.5	0.27	0.07	ulcerative colitis	0.468	0.426	NA	0.68	Exome	POLE	intron_variant(ENST00000320574.10;ENST00000535270.5)	LRCOL1,P2RX2,RP13-554M15.5,POLE,PXMP2,PGAM5,ANKLE2,CHFR
E04		12q24.33	own	Exome	rs4883592	chr12	132664196	133240782	A	G	4.2e-05	1.32	1.16	1.52	0.28	0.07	ulcerative colitis	0.469	0.426	NA	0.69	Exome	POLE	intron_variant(ENST00000320574.10;ENST00000535270.5)	FBRSL1,RP13-554M15.8,LRCOL1,P2RX2,RP13-554M15.5,POLE,PXMP2,ANKLE2,CHFR
E04		12q24.33	own	Exome	rs5744798	chr12	132668563	133245149	A	G	5.7e-05	1.32	1.15	1.51	0.28	0.07	ulcerative colitis	0.47	0.428	NA	0.68	Exome	POLE	intron_variant(ENST00000320574.10;ENST00000535270.5)	FBRSL1,RP13-554M15.8,LRCOL1,P2RX2,RP13-554M15.5,POLE,PXMP2,ANKLE2
E04		12q24.33	own	Exome	rs5744780	chr12	132672553	133249139	T	A	0.00012	1.3	1.14	1.49	0.26	0.07	ulcerative colitis	0.466	0.426	NA	0.68	Exome	POLE	intron_variant(ENST00000320574.10;ENST00000535270.5)	RP13-554M15.8,LRCOL1,P2RX2,RP13-554M15.5,POLE,PXMP2,ANKLE2
E04		12q24.33	own	Exome	rs4883555	chr12	132673532	133250118	C	T	7.1e-05	1.31	1.15	1.5	0.27	0.07	ulcerative colitis	0.469	0.427	NA	0.68	Exome	POLE	intron_variant(ENST00000320574.10;ENST00000535270.5)	LRCOL1,P2RX2,RP13-554M15.5,POLE,PXMP2,ANKLE2
E04		12q24.33	own	Exome	rs5744750	chr12	132677497	133254083	C	T	9.6e-05	1.31	1.14	1.5	0.27	0.07	ulcerative colitis	0.469	0.428	NA	0.68	Exome	POLE	intron_variant(ENST00000320574.10;ENST00000535270.5)	RP13-554M15.8,LRCOL1,P2RX2,RP13-554M15.5,POLE,PXMP2,PGAM5,ANKLE2
E04		12q24.33	own	Exome	rs11538534	chr12	132687746	133264332	T	C	7.2e-05	1.31	1.15	1.5	0.27	0.07	ulcerative colitis	0.47	0.428	NA	0.68	Exome	PXMP2,POLE	synonymous_variant(ENST00000317479.8:132687746Ctg>Ttg,26L;ENST00000543589.5:132687746Ctg>Ttg,26L),upstream_gene_variant(ENST00000320574.10;ENST00000428960.3;ENST00000535270.5)	XK,FBRSL1,RP13-554M15.8,LRCOL1,P2RX2,RP13-554M15.5,POLE,PXMP2,ANKLE2,CHFR
E04		12q24.33	RICOPILI	IBD_UC_1KG_oct13	rs7973452	chr12	132711135	133287721	A	G	0.42	0.98	0.94	1.03	NA	0.02	ulcerative colitis	NA	NA	0.95	1	Exome	PGAM5	intron_variant(ENST00000317555.6;ENST00000498926.7),upstream_gene_variant(ENST00000454808.2),5_prime_UTR_variant(ENST00000543955.5)	LRCOL1,P2RX2,RP13-554M15.5,POLE,PXMP2,ANKLE2,CHFR
G21	FALSE	16p13.3	tophit	imputed genotyping	rs144938570	chr16	2699144	2749145	C	A	6.9e-06	2.71	1.75	4.18	1	0.22	ulcerative colitis	0.035	0.022	0.77	1	imputed genotyping	KCTD5	intron_variant(ENST00000301738.9;ENST00000564195.1)
G21		16p13.3	RICOPILI	IBD_UC_1KG_oct13	rs144938570	chr16	2699144	2749145	A	C	0.8	1.02	0.87	1.2	NA	0.08	ulcerative colitis	NA	NA	0.62	1	imputed genotyping	KCTD5	intron_variant(ENST00000301738.9;ENST00000564195.1)
G22	TRUE	16q12.1	tophit	imputed genotyping	rs139397276	chr16	50666737	50700648	C	T	1.3e-06	3.74	2.19	6.37	1.32	0.27	ulcerative colitis	0.024	0.009	0.96	1	imputed genotyping	SNX20	3_prime_UTR_variant(ENST00000300590.7;ENST00000423026.6),downstream_gene_variant(ENST00000330943.9)
G22		16q12.1	own	imputed genotyping	rs149020882	chr16	50676477	50710388	C	T	6.2e-06	4.05	2.21	7.43	1.4	0.31	ulcerative colitis	0.02	0.008	0.92	0.42	imputed genotyping	SNX20	intron_variant(ENST00000300590.7;ENST00000330943.9;ENST00000423026.6)
G22		16q12.1	own	imputed genotyping	rs142997491	chr16	50695909	50729820	A	G	8e-06	3.93	2.16	7.18	1.37	0.31	ulcerative colitis	0.02	0.008	0.92	0.41	imputed genotyping	NOD2	upstream_gene_variant(ENST00000300589.6),intron_variant(ENST00000531674.1;ENST00000647318.2)
G22		16q12.1	own	imputed genotyping	rs61736932	chr16	50711744	50745655	C	T	1.6e-06	4.47	2.43	8.25	1.5	0.31	ulcerative colitis	0.021	0.008	0.92	0.39	imputed genotyping	NOD2	synonymous_variant(ENST00000300589.6:50711744gcC>gcT,611A;ENST00000647318.2:50711744gcC>gcT,584A),upstream_gene_variant(ENST00000534057.1)
G22		16q12.1	own	imputed genotyping	rs146684845	chr16	50715576	50749487	C	T	2e-06	4.39	2.39	8.07	1.48	0.31	ulcerative colitis	0.021	0.008	0.92	0.39	imputed genotyping	NOD2	intron_variant(ENST00000300589.6;ENST00000534057.1;ENST00000647318.2)
G22		16q12.1	NHGRI-EBI GWAS Catalog	Ellinghaus D (26974007)	rs2357623	chr16	50660100	50660100	NA	?	4e-48	NA	NA	NA	NA	NA	ankylosing spondylitis, psoriasis, ulcerative colitis, Crohn's disease, sclerosing cholangitis	NA	NA	NA	0	imputed genotyping	NKD1 - SNX20		EDC3,NOD2,RP11-327F22.6,RP11-327F22.2
G22		16q12.1	NHGRI-EBI GWAS Catalog	Ostrowski J (28008999)	rs6596	chr16	50675812	50675812	NA	?	4e-22	2.23	NA	NA	NA	NA	inflammatory bowel disease	NA	NA	NA	0	imputed genotyping	SNX20	synonymous_variant(ENST00000300590.7:50675812atC>atT,80I;ENST00000330943.9:50675812atC>atT,80I;ENST00000423026.6:50675812atC>atT,80I;ENST00000300590.7:50675812atC>atT,80I;ENST00000330943.9:50675812atC>atT,80I;ENST00000423026.6:50675812atC>atT,80I;ENST00000300590.7:50675812atC>atT,80I;ENST00000330943.9:50675812atC>atT,80I;ENST00000423026.6:50675812atC>atT,80I;ENST00000300590.7:50675812atC>atT,80I;ENST00000330943.9:50675812atC>atT,80I;ENST00000423026.6:50675812atC>atT,80I;ENST00000300590.7:50675812atC>atT,80I;ENST00000330943.9:50675812atC>atT,80I;ENST00000423026.6:50675812atC>atT,80I;ENST00000300590.7:50675812atC>atT,80I;ENST00000330943.9:50675812atC>atT,80I;ENST00000423026.6:50675812atC>atT,80I),missense_variant(ENST00000300590.7:50675812atC>atG,80I>M;ENST00000330943.9:50675812atC>atG,80I>M;ENST00000423026.6:50675812atC>atG,80I>M;ENST00000300590.7:50675812atC>atG,80I>M;ENST00000330943.9:50675812atC>atG,80I>M;ENST00000423026.6:50675812atC>atG,80I>M;ENST00000300590.7:50675812atC>atG,80I>M;ENST00000330943.9:50675812atC>atG,80I>M;ENST00000423026.6:50675812atC>atG,80I>M;ENST00000300590.7:50675812atC>atG,80I>M;ENST00000330943.9:50675812atC>atG,80I>M;ENST00000423026.6:50675812atC>atG,80I>M;ENST00000300590.7:50675812atC>atG,80I>M;ENST00000330943.9:50675812atC>atG,80I>M;ENST00000423026.6:50675812atC>atG,80I>M;ENST00000300590.7:50675812atC>atG,80I>M;ENST00000330943.9:50675812atC>atG,80I>M;ENST00000423026.6:50675812atC>atG,80I>M)	DIP2B,HEATR3,SNX20,NOD2,CYLD
G22		16q12.1	NHGRI-EBI GWAS Catalog	Ostrowski J (28008999)	rs6596	chr16	50675812	50675812	NA	?	5e-13	1.97	NA	NA	NA	NA	inflammatory bowel disease	NA	NA	NA	0	imputed genotyping	SNX20	synonymous_variant(ENST00000300590.7:50675812atC>atT,80I;ENST00000330943.9:50675812atC>atT,80I;ENST00000423026.6:50675812atC>atT,80I;ENST00000300590.7:50675812atC>atT,80I;ENST00000330943.9:50675812atC>atT,80I;ENST00000423026.6:50675812atC>atT,80I;ENST00000300590.7:50675812atC>atT,80I;ENST00000330943.9:50675812atC>atT,80I;ENST00000423026.6:50675812atC>atT,80I;ENST00000300590.7:50675812atC>atT,80I;ENST00000330943.9:50675812atC>atT,80I;ENST00000423026.6:50675812atC>atT,80I;ENST00000300590.7:50675812atC>atT,80I;ENST00000330943.9:50675812atC>atT,80I;ENST00000423026.6:50675812atC>atT,80I;ENST00000300590.7:50675812atC>atT,80I;ENST00000330943.9:50675812atC>atT,80I;ENST00000423026.6:50675812atC>atT,80I),missense_variant(ENST00000300590.7:50675812atC>atG,80I>M;ENST00000330943.9:50675812atC>atG,80I>M;ENST00000423026.6:50675812atC>atG,80I>M;ENST00000300590.7:50675812atC>atG,80I>M;ENST00000330943.9:50675812atC>atG,80I>M;ENST00000423026.6:50675812atC>atG,80I>M;ENST00000300590.7:50675812atC>atG,80I>M;ENST00000330943.9:50675812atC>atG,80I>M;ENST00000423026.6:50675812atC>atG,80I>M;ENST00000300590.7:50675812atC>atG,80I>M;ENST00000330943.9:50675812atC>atG,80I>M;ENST00000423026.6:50675812atC>atG,80I>M;ENST00000300590.7:50675812atC>atG,80I>M;ENST00000330943.9:50675812atC>atG,80I>M;ENST00000423026.6:50675812atC>atG,80I>M;ENST00000300590.7:50675812atC>atG,80I>M;ENST00000330943.9:50675812atC>atG,80I>M;ENST00000423026.6:50675812atC>atG,80I>M)	DIP2B,HEATR3,SNX20,NOD2,CYLD
G22		16q12.1	NHGRI-EBI GWAS Catalog	Ostrowski J (28008999)	rs6596	chr16	50675812	50675812	NA	?	2e-54	3.56	NA	NA	NA	NA	Crohn's disease	NA	NA	NA	0	imputed genotyping	SNX20	synonymous_variant(ENST00000300590.7:50675812atC>atT,80I;ENST00000330943.9:50675812atC>atT,80I;ENST00000423026.6:50675812atC>atT,80I;ENST00000300590.7:50675812atC>atT,80I;ENST00000330943.9:50675812atC>atT,80I;ENST00000423026.6:50675812atC>atT,80I;ENST00000300590.7:50675812atC>atT,80I;ENST00000330943.9:50675812atC>atT,80I;ENST00000423026.6:50675812atC>atT,80I;ENST00000300590.7:50675812atC>atT,80I;ENST00000330943.9:50675812atC>atT,80I;ENST00000423026.6:50675812atC>atT,80I;ENST00000300590.7:50675812atC>atT,80I;ENST00000330943.9:50675812atC>atT,80I;ENST00000423026.6:50675812atC>atT,80I;ENST00000300590.7:50675812atC>atT,80I;ENST00000330943.9:50675812atC>atT,80I;ENST00000423026.6:50675812atC>atT,80I),missense_variant(ENST00000300590.7:50675812atC>atG,80I>M;ENST00000330943.9:50675812atC>atG,80I>M;ENST00000423026.6:50675812atC>atG,80I>M;ENST00000300590.7:50675812atC>atG,80I>M;ENST00000330943.9:50675812atC>atG,80I>M;ENST00000423026.6:50675812atC>atG,80I>M;ENST00000300590.7:50675812atC>atG,80I>M;ENST00000330943.9:50675812atC>atG,80I>M;ENST00000423026.6:50675812atC>atG,80I>M;ENST00000300590.7:50675812atC>atG,80I>M;ENST00000330943.9:50675812atC>atG,80I>M;ENST00000423026.6:50675812atC>atG,80I>M;ENST00000300590.7:50675812atC>atG,80I>M;ENST00000330943.9:50675812atC>atG,80I>M;ENST00000423026.6:50675812atC>atG,80I>M;ENST00000300590.7:50675812atC>atG,80I>M;ENST00000330943.9:50675812atC>atG,80I>M;ENST00000423026.6:50675812atC>atG,80I>M)	DIP2B,HEATR3,SNX20,NOD2,CYLD
G22		16q12.1	NHGRI-EBI GWAS Catalog	Ostrowski J (28008999)	rs6596	chr16	50675812	50675812	NA	?	6e-26	3.24	NA	NA	NA	NA	Crohn's disease	NA	NA	NA	0	imputed genotyping	SNX20	synonymous_variant(ENST00000300590.7:50675812atC>atT,80I;ENST00000330943.9:50675812atC>atT,80I;ENST00000423026.6:50675812atC>atT,80I;ENST00000300590.7:50675812atC>atT,80I;ENST00000330943.9:50675812atC>atT,80I;ENST00000423026.6:50675812atC>atT,80I;ENST00000300590.7:50675812atC>atT,80I;ENST00000330943.9:50675812atC>atT,80I;ENST00000423026.6:50675812atC>atT,80I;ENST00000300590.7:50675812atC>atT,80I;ENST00000330943.9:50675812atC>atT,80I;ENST00000423026.6:50675812atC>atT,80I;ENST00000300590.7:50675812atC>atT,80I;ENST00000330943.9:50675812atC>atT,80I;ENST00000423026.6:50675812atC>atT,80I;ENST00000300590.7:50675812atC>atT,80I;ENST00000330943.9:50675812atC>atT,80I;ENST00000423026.6:50675812atC>atT,80I),missense_variant(ENST00000300590.7:50675812atC>atG,80I>M;ENST00000330943.9:50675812atC>atG,80I>M;ENST00000423026.6:50675812atC>atG,80I>M;ENST00000300590.7:50675812atC>atG,80I>M;ENST00000330943.9:50675812atC>atG,80I>M;ENST00000423026.6:50675812atC>atG,80I>M;ENST00000300590.7:50675812atC>atG,80I>M;ENST00000330943.9:50675812atC>atG,80I>M;ENST00000423026.6:50675812atC>atG,80I>M;ENST00000300590.7:50675812atC>atG,80I>M;ENST00000330943.9:50675812atC>atG,80I>M;ENST00000423026.6:50675812atC>atG,80I>M;ENST00000300590.7:50675812atC>atG,80I>M;ENST00000330943.9:50675812atC>atG,80I>M;ENST00000423026.6:50675812atC>atG,80I>M;ENST00000300590.7:50675812atC>atG,80I>M;ENST00000330943.9:50675812atC>atG,80I>M;ENST00000423026.6:50675812atC>atG,80I>M)	DIP2B,HEATR3,SNX20,NOD2,CYLD
G22		16q12.1	NHGRI-EBI GWAS Catalog	Ostrowski J (28008999)	rs6596	chr16	50675812	50675812	NA	?	8e-45	3.74	NA	NA	NA	NA	Crohn's disease	NA	NA	NA	0	imputed genotyping	SNX20	synonymous_variant(ENST00000300590.7:50675812atC>atT,80I;ENST00000330943.9:50675812atC>atT,80I;ENST00000423026.6:50675812atC>atT,80I;ENST00000300590.7:50675812atC>atT,80I;ENST00000330943.9:50675812atC>atT,80I;ENST00000423026.6:50675812atC>atT,80I;ENST00000300590.7:50675812atC>atT,80I;ENST00000330943.9:50675812atC>atT,80I;ENST00000423026.6:50675812atC>atT,80I;ENST00000300590.7:50675812atC>atT,80I;ENST00000330943.9:50675812atC>atT,80I;ENST00000423026.6:50675812atC>atT,80I;ENST00000300590.7:50675812atC>atT,80I;ENST00000330943.9:50675812atC>atT,80I;ENST00000423026.6:50675812atC>atT,80I;ENST00000300590.7:50675812atC>atT,80I;ENST00000330943.9:50675812atC>atT,80I;ENST00000423026.6:50675812atC>atT,80I),missense_variant(ENST00000300590.7:50675812atC>atG,80I>M;ENST00000330943.9:50675812atC>atG,80I>M;ENST00000423026.6:50675812atC>atG,80I>M;ENST00000300590.7:50675812atC>atG,80I>M;ENST00000330943.9:50675812atC>atG,80I>M;ENST00000423026.6:50675812atC>atG,80I>M;ENST00000300590.7:50675812atC>atG,80I>M;ENST00000330943.9:50675812atC>atG,80I>M;ENST00000423026.6:50675812atC>atG,80I>M;ENST00000300590.7:50675812atC>atG,80I>M;ENST00000330943.9:50675812atC>atG,80I>M;ENST00000423026.6:50675812atC>atG,80I>M;ENST00000300590.7:50675812atC>atG,80I>M;ENST00000330943.9:50675812atC>atG,80I>M;ENST00000423026.6:50675812atC>atG,80I>M;ENST00000300590.7:50675812atC>atG,80I>M;ENST00000330943.9:50675812atC>atG,80I>M;ENST00000423026.6:50675812atC>atG,80I>M)	DIP2B,HEATR3,SNX20,NOD2,CYLD
G22		16q12.1	NHGRI-EBI GWAS Catalog	Ostrowski J (28008999)	rs6596	chr16	50675812	50675812	NA	?	3e-24	2.13	NA	NA	NA	NA	inflammatory bowel disease	NA	NA	NA	0	imputed genotyping	SNX20	synonymous_variant(ENST00000300590.7:50675812atC>atT,80I;ENST00000330943.9:50675812atC>atT,80I;ENST00000423026.6:50675812atC>atT,80I;ENST00000300590.7:50675812atC>atT,80I;ENST00000330943.9:50675812atC>atT,80I;ENST00000423026.6:50675812atC>atT,80I;ENST00000300590.7:50675812atC>atT,80I;ENST00000330943.9:50675812atC>atT,80I;ENST00000423026.6:50675812atC>atT,80I;ENST00000300590.7:50675812atC>atT,80I;ENST00000330943.9:50675812atC>atT,80I;ENST00000423026.6:50675812atC>atT,80I;ENST00000300590.7:50675812atC>atT,80I;ENST00000330943.9:50675812atC>atT,80I;ENST00000423026.6:50675812atC>atT,80I;ENST00000300590.7:50675812atC>atT,80I;ENST00000330943.9:50675812atC>atT,80I;ENST00000423026.6:50675812atC>atT,80I),missense_variant(ENST00000300590.7:50675812atC>atG,80I>M;ENST00000330943.9:50675812atC>atG,80I>M;ENST00000423026.6:50675812atC>atG,80I>M;ENST00000300590.7:50675812atC>atG,80I>M;ENST00000330943.9:50675812atC>atG,80I>M;ENST00000423026.6:50675812atC>atG,80I>M;ENST00000300590.7:50675812atC>atG,80I>M;ENST00000330943.9:50675812atC>atG,80I>M;ENST00000423026.6:50675812atC>atG,80I>M;ENST00000300590.7:50675812atC>atG,80I>M;ENST00000330943.9:50675812atC>atG,80I>M;ENST00000423026.6:50675812atC>atG,80I>M;ENST00000300590.7:50675812atC>atG,80I>M;ENST00000330943.9:50675812atC>atG,80I>M;ENST00000423026.6:50675812atC>atG,80I>M;ENST00000300590.7:50675812atC>atG,80I>M;ENST00000330943.9:50675812atC>atG,80I>M;ENST00000423026.6:50675812atC>atG,80I>M)	DIP2B,HEATR3,SNX20,NOD2,CYLD
G22		16q12.1	NHGRI-EBI GWAS Catalog	Wellcome Trust Case Control Consortium (17554300)	rs17221417	chr16	50705671	50705671	NA	G	4e-11	1.29	NA	NA	NA	NA	Crohn's disease	NA	NA	NA	0	imputed genotyping	NOD2	intron_variant(ENST00000300589.6;ENST00000647318.2)	MGAT5,COQ2,NOD2,RP11-327F22.6,RP11-327F22.2,CYLD
G22		16q12.1	NHGRI-EBI GWAS Catalog	de Lange KM (28067908)	rs2066844	chr16	50712015	50712015	NA	?	6e-99	NA	NA	NA	NA	NA	Crohn's disease	NA	NA	NA	0	imputed genotyping	NOD2	missense_variant(ENST00000300589.6:50712015Cgg>Tgg,702R>W;ENST00000647318.2:50712015Cgg>Tgg,675R>W;ENST00000300589.6:50712015Cgg>Tgg,702R>W;ENST00000647318.2:50712015Cgg>Tgg,675R>W),upstream_gene_variant(ENST00000534057.1)	NOD2
G22		16q12.1	NHGRI-EBI GWAS Catalog	de Lange KM (28067908)	rs2066844	chr16	50712015	50712015	NA	?	1e-38	NA	NA	NA	NA	NA	inflammatory bowel disease	NA	NA	NA	0	imputed genotyping	NOD2	missense_variant(ENST00000300589.6:50712015Cgg>Tgg,702R>W;ENST00000647318.2:50712015Cgg>Tgg,675R>W;ENST00000300589.6:50712015Cgg>Tgg,702R>W;ENST00000647318.2:50712015Cgg>Tgg,675R>W),upstream_gene_variant(ENST00000534057.1)	NOD2
G22		16q12.1	NHGRI-EBI GWAS Catalog	Ellinghaus D (26974007)	rs2066845	chr16	50722629	50722629	NA	?	6e-94	NA	NA	NA	NA	NA	ankylosing spondylitis, psoriasis, ulcerative colitis, Crohn's disease, sclerosing cholangitis	NA	NA	NA	0	imputed genotyping	NOD2	missense_variant(ENST00000300589.6:50722629Ggc>Cgc,908G>R;ENST00000300589.6:50722629Ggc>Tgc,908G>C;ENST00000534057.1:50722629Ggc>Cgc,120G>R;ENST00000534057.1:50722629Ggc>Tgc,120G>C;ENST00000647318.2:50722629Ggc>Cgc,881G>R;ENST00000647318.2:50722629Ggc>Tgc,881G>C;ENST00000300589.6:50722629Ggc>Cgc,908G>R;ENST00000300589.6:50722629Ggc>Tgc,908G>C;ENST00000534057.1:50722629Ggc>Cgc,120G>R;ENST00000534057.1:50722629Ggc>Tgc,120G>C;ENST00000647318.2:50722629Ggc>Cgc,881G>R;ENST00000647318.2:50722629Ggc>Tgc,881G>C)	RP11-327F22.2
G22		16q12.1	NHGRI-EBI GWAS Catalog	Ellinghaus D (26974007)	rs2066845	chr16	50722629	50722629	NA	?	6e-94	NA	NA	NA	NA	NA	ankylosing spondylitis, psoriasis, ulcerative colitis, Crohn's disease, sclerosing cholangitis	NA	NA	NA	0	imputed genotyping	NOD2	missense_variant(ENST00000300589.6:50722629Ggc>Cgc,908G>R;ENST00000300589.6:50722629Ggc>Tgc,908G>C;ENST00000534057.1:50722629Ggc>Cgc,120G>R;ENST00000534057.1:50722629Ggc>Tgc,120G>C;ENST00000647318.2:50722629Ggc>Cgc,881G>R;ENST00000647318.2:50722629Ggc>Tgc,881G>C;ENST00000300589.6:50722629Ggc>Cgc,908G>R;ENST00000300589.6:50722629Ggc>Tgc,908G>C;ENST00000534057.1:50722629Ggc>Cgc,120G>R;ENST00000534057.1:50722629Ggc>Tgc,120G>C;ENST00000647318.2:50722629Ggc>Cgc,881G>R;ENST00000647318.2:50722629Ggc>Tgc,881G>C)	RP11-327F22.2
G22		16q12.1	NHGRI-EBI GWAS Catalog	Raelson JV (17804789)	rs5743289	chr16	50722863	50722863	NA	?	6e-17	NA	NA	NA	NA	NA	Crohn's disease	NA	NA	NA	0	imputed genotyping	NOD2	intron_variant(ENST00000300589.6;ENST00000534057.1;ENST00000647318.2)	COQ2,NOD2,CYLD
G22		16q12.1	NHGRI-EBI GWAS Catalog	Kugathasan S (18758464)	rs5743289	chr16	50722863	50722863	NA	T	4e-10	1.46	NA	NA	NA	NA	inflammatory bowel disease	NA	NA	NA	0	imputed genotyping	NOD2	intron_variant(ENST00000300589.6;ENST00000534057.1;ENST00000647318.2)	COQ2,NOD2,CYLD
G22		16q12.1	NHGRI-EBI GWAS Catalog	Libioulle C (17447842)	rs5743289	chr16	50722863	50722863	NA	?	1e-06	NA	NA	NA	NA	NA	Crohn's disease	NA	NA	NA	0	imputed genotyping	NOD2	intron_variant(ENST00000300589.6;ENST00000534057.1;ENST00000647318.2)	COQ2,NOD2,CYLD
G22		16q12.1	NHGRI-EBI GWAS Catalog	Kenny EE (22412388)	rs2076756	chr16	50722970	50722970	NA	G	1e-37	1.66	NA	NA	NA	NA	Crohn's disease	NA	NA	NA	0	imputed genotyping	NOD2	intron_variant(ENST00000300589.6;ENST00000534057.1;ENST00000647318.2)	COQ2,NOD2,RP11-327F22.2,CYLD
G22		16q12.1	NHGRI-EBI GWAS Catalog	Julia A (22936669)	rs2076756	chr16	50722970	50722970	NA	G	3e-10	1.46	NA	NA	NA	NA	Crohn's disease	NA	NA	NA	0	imputed genotyping	NOD2	intron_variant(ENST00000300589.6;ENST00000534057.1;ENST00000647318.2)	COQ2,NOD2,RP11-327F22.2,CYLD
G22		16q12.1	NHGRI-EBI GWAS Catalog	Franke A (17684544)	rs2076756	chr16	50722970	50722970	NA	?	1e-21	1.71	NA	NA	NA	NA	Crohn's disease	NA	NA	NA	0	imputed genotyping	NOD2	intron_variant(ENST00000300589.6;ENST00000534057.1;ENST00000647318.2)	COQ2,NOD2,RP11-327F22.2,CYLD
G22		16q12.1	NHGRI-EBI GWAS Catalog	Franke A (21102463)	rs2076756	chr16	50722970	50722970	NA	G	4e-69	1.53	NA	NA	NA	NA	Crohn's disease	NA	NA	NA	0	imputed genotyping	NOD2	intron_variant(ENST00000300589.6;ENST00000534057.1;ENST00000647318.2)	COQ2,NOD2,RP11-327F22.2,CYLD
G22		16q12.1	NHGRI-EBI GWAS Catalog	Rioux JD (17435756)	rs2076756	chr16	50722970	50722970	NA	?	7e-14	NA	NA	NA	NA	NA	Crohn's disease	NA	NA	NA	0	imputed genotyping	NOD2	intron_variant(ENST00000300589.6;ENST00000534057.1;ENST00000647318.2)	COQ2,NOD2,RP11-327F22.2,CYLD
G22		16q12.1	NHGRI-EBI GWAS Catalog	Duerr RH (17068223)	rs2076756	chr16	50722970	50722970	NA	?	5e-10	NA	NA	NA	NA	NA	inflammatory bowel disease	NA	NA	NA	0	imputed genotyping	NOD2	intron_variant(ENST00000300589.6;ENST00000534057.1;ENST00000647318.2)	COQ2,NOD2,RP11-327F22.2,CYLD
G22		16q12.1	NHGRI-EBI GWAS Catalog	Peyrot WJ (33686288)	rs2076756	chr16	50722970	50722970	NA	?	5e-29	0.07	NA	NA	NA	NA	ulcerative colitis, Crohn's disease	NA	NA	NA	0	imputed genotyping	NOD2	intron_variant(ENST00000300589.6;ENST00000534057.1;ENST00000647318.2)	COQ2,NOD2,RP11-327F22.2,CYLD
G22		16q12.1	NHGRI-EBI GWAS Catalog	Peyrot WJ (33686288)	rs2076756	chr16	50722970	50722970	NA	?	5e-13	0.06	NA	NA	NA	NA	rheumatoid arthritis, Crohn's disease	NA	NA	NA	0	imputed genotyping	NOD2	intron_variant(ENST00000300589.6;ENST00000534057.1;ENST00000647318.2)	COQ2,NOD2,RP11-327F22.2,CYLD
G22		16q12.1	NHGRI-EBI GWAS Catalog	Ellinghaus D (26974007)	rs72796367	chr16	50728860	50728860	NA	?	1e-16	NA	NA	NA	NA	NA	ankylosing spondylitis, psoriasis, ulcerative colitis, Crohn's disease, sclerosing cholangitis	NA	NA	NA	0	imputed genotyping	NOD2, CYLD-AS1	intron_variant(ENST00000300589.6;ENST00000647318.2)	NOD2
G22		16q12.1	NHGRI-EBI GWAS Catalog	Jostins L (23128233)	rs2066847	chr16	50729868	50729868	NA	T	6e-209	3.1	NA	NA	NA	NA	Crohn's disease	NA	NA	NA	0	imputed genotyping	CYLD-AS1, NOD2	frameshift_variant(ENST00000300589.6:50729868gCCCtt>gCCtt,1006-1007AL>AX;ENST00000300589.6:50729868gCCCtt>gCCCCtt,1006-1007AL>APX;ENST00000647318.2:50729868gCCCtt>gCCtt,979-980AL>AX;ENST00000647318.2:50729868gCCCtt>gCCCCtt,979-980AL>APX;ENST00000300589.6:50729868gCCCtt>gCCtt,1006-1007AL>AX;ENST00000300589.6:50729868gCCCtt>gCCCCtt,1006-1007AL>APX;ENST00000647318.2:50729868gCCCtt>gCCtt,979-980AL>AX;ENST00000647318.2:50729868gCCCtt>gCCCCtt,979-980AL>APX;ENST00000300589.6:50729868gCCCtt>gCCtt,1006-1007AL>AX;ENST00000300589.6:50729868gCCCtt>gCCCCtt,1006-1007AL>APX;ENST00000647318.2:50729868gCCCtt>gCCtt,979-980AL>AX;ENST00000647318.2:50729868gCCCtt>gCCCCtt,979-980AL>APX;ENST00000300589.6:50729868gCCCtt>gCCtt,1006-1007AL>AX;ENST00000300589.6:50729868gCCCtt>gCCCCtt,1006-1007AL>APX;ENST00000647318.2:50729868gCCCtt>gCCtt,979-980AL>AX;ENST00000647318.2:50729868gCCCtt>gCCCCtt,979-980AL>APX;ENST00000300589.6:50729868gCCCtt>gCCtt,1006-1007AL>AX;ENST00000300589.6:50729868gCCCtt>gCCCCtt,1006-1007AL>APX;ENST00000647318.2:50729868gCCCtt>gCCtt,979-980AL>AX;ENST00000647318.2:50729868gCCCtt>gCCCCtt,979-980AL>APX)
G22		16q12.1	NHGRI-EBI GWAS Catalog	McGovern DP (20570966)	rs2066847	chr16	50729868	50729868	NA	?	2e-15	1.62	NA	NA	NA	NA	Crohn's disease	NA	NA	NA	0	imputed genotyping	CYLD-AS1, NOD2	frameshift_variant(ENST00000300589.6:50729868gCCCtt>gCCtt,1006-1007AL>AX;ENST00000300589.6:50729868gCCCtt>gCCCCtt,1006-1007AL>APX;ENST00000647318.2:50729868gCCCtt>gCCtt,979-980AL>AX;ENST00000647318.2:50729868gCCCtt>gCCCCtt,979-980AL>APX;ENST00000300589.6:50729868gCCCtt>gCCtt,1006-1007AL>AX;ENST00000300589.6:50729868gCCCtt>gCCCCtt,1006-1007AL>APX;ENST00000647318.2:50729868gCCCtt>gCCtt,979-980AL>AX;ENST00000647318.2:50729868gCCCtt>gCCCCtt,979-980AL>APX;ENST00000300589.6:50729868gCCCtt>gCCtt,1006-1007AL>AX;ENST00000300589.6:50729868gCCCtt>gCCCCtt,1006-1007AL>APX;ENST00000647318.2:50729868gCCCtt>gCCtt,979-980AL>AX;ENST00000647318.2:50729868gCCCtt>gCCCCtt,979-980AL>APX;ENST00000300589.6:50729868gCCCtt>gCCtt,1006-1007AL>AX;ENST00000300589.6:50729868gCCCtt>gCCCCtt,1006-1007AL>APX;ENST00000647318.2:50729868gCCCtt>gCCtt,979-980AL>AX;ENST00000647318.2:50729868gCCCtt>gCCCCtt,979-980AL>APX;ENST00000300589.6:50729868gCCCtt>gCCtt,1006-1007AL>AX;ENST00000300589.6:50729868gCCCtt>gCCCCtt,1006-1007AL>APX;ENST00000647318.2:50729868gCCCtt>gCCtt,979-980AL>AX;ENST00000647318.2:50729868gCCCtt>gCCCCtt,979-980AL>APX)
G22		16q12.1	NHGRI-EBI GWAS Catalog	Barrett JC (18587394)	rs2066847	chr16	50729868	50729868	NA	C	3e-24	3.99	NA	NA	NA	NA	Crohn's disease	NA	NA	NA	0	imputed genotyping	CYLD-AS1, NOD2	frameshift_variant(ENST00000300589.6:50729868gCCCtt>gCCtt,1006-1007AL>AX;ENST00000300589.6:50729868gCCCtt>gCCCCtt,1006-1007AL>APX;ENST00000647318.2:50729868gCCCtt>gCCtt,979-980AL>AX;ENST00000647318.2:50729868gCCCtt>gCCCCtt,979-980AL>APX;ENST00000300589.6:50729868gCCCtt>gCCtt,1006-1007AL>AX;ENST00000300589.6:50729868gCCCtt>gCCCCtt,1006-1007AL>APX;ENST00000647318.2:50729868gCCCtt>gCCtt,979-980AL>AX;ENST00000647318.2:50729868gCCCtt>gCCCCtt,979-980AL>APX;ENST00000300589.6:50729868gCCCtt>gCCtt,1006-1007AL>AX;ENST00000300589.6:50729868gCCCtt>gCCCCtt,1006-1007AL>APX;ENST00000647318.2:50729868gCCCtt>gCCtt,979-980AL>AX;ENST00000647318.2:50729868gCCCtt>gCCCCtt,979-980AL>APX;ENST00000300589.6:50729868gCCCtt>gCCtt,1006-1007AL>AX;ENST00000300589.6:50729868gCCCtt>gCCCCtt,1006-1007AL>APX;ENST00000647318.2:50729868gCCCtt>gCCtt,979-980AL>AX;ENST00000647318.2:50729868gCCCtt>gCCCCtt,979-980AL>APX;ENST00000300589.6:50729868gCCCtt>gCCtt,1006-1007AL>AX;ENST00000300589.6:50729868gCCCtt>gCCCCtt,1006-1007AL>APX;ENST00000647318.2:50729868gCCCtt>gCCtt,979-980AL>AX;ENST00000647318.2:50729868gCCCtt>gCCCCtt,979-980AL>APX)
G22		16q12.1	NHGRI-EBI GWAS Catalog	Wu Y (33608531)	rs2066847	chr16	50729868	50729868	NA	G	2e-09	0.71	NA	NA	NA	NA	inflammatory bowel disease	NA	NA	NA	0	imputed genotyping	CYLD-AS1, NOD2	frameshift_variant(ENST00000300589.6:50729868gCCCtt>gCCtt,1006-1007AL>AX;ENST00000300589.6:50729868gCCCtt>gCCCCtt,1006-1007AL>APX;ENST00000647318.2:50729868gCCCtt>gCCtt,979-980AL>AX;ENST00000647318.2:50729868gCCCtt>gCCCCtt,979-980AL>APX;ENST00000300589.6:50729868gCCCtt>gCCtt,1006-1007AL>AX;ENST00000300589.6:50729868gCCCtt>gCCCCtt,1006-1007AL>APX;ENST00000647318.2:50729868gCCCtt>gCCtt,979-980AL>AX;ENST00000647318.2:50729868gCCCtt>gCCCCtt,979-980AL>APX;ENST00000300589.6:50729868gCCCtt>gCCtt,1006-1007AL>AX;ENST00000300589.6:50729868gCCCtt>gCCCCtt,1006-1007AL>APX;ENST00000647318.2:50729868gCCCtt>gCCtt,979-980AL>AX;ENST00000647318.2:50729868gCCCtt>gCCCCtt,979-980AL>APX;ENST00000300589.6:50729868gCCCtt>gCCtt,1006-1007AL>AX;ENST00000300589.6:50729868gCCCtt>gCCCCtt,1006-1007AL>APX;ENST00000647318.2:50729868gCCCtt>gCCtt,979-980AL>AX;ENST00000647318.2:50729868gCCCtt>gCCCCtt,979-980AL>APX;ENST00000300589.6:50729868gCCCtt>gCCtt,1006-1007AL>AX;ENST00000300589.6:50729868gCCCtt>gCCCCtt,1006-1007AL>APX;ENST00000647318.2:50729868gCCCtt>gCCtt,979-980AL>AX;ENST00000647318.2:50729868gCCCtt>gCCCCtt,979-980AL>APX)
G22		16q12.1	NHGRI-EBI GWAS Catalog	Ellinghaus D (26974007)	rs2066847	chr16	50729868	50729868	NA	?	1.0e-320	NA	NA	NA	NA	NA	ankylosing spondylitis, psoriasis, ulcerative colitis, Crohn's disease, sclerosing cholangitis	NA	NA	NA	0	imputed genotyping	NOD2, CYLD-AS1	frameshift_variant(ENST00000300589.6:50729868gCCCtt>gCCtt,1006-1007AL>AX;ENST00000300589.6:50729868gCCCtt>gCCCCtt,1006-1007AL>APX;ENST00000647318.2:50729868gCCCtt>gCCtt,979-980AL>AX;ENST00000647318.2:50729868gCCCtt>gCCCCtt,979-980AL>APX;ENST00000300589.6:50729868gCCCtt>gCCtt,1006-1007AL>AX;ENST00000300589.6:50729868gCCCtt>gCCCCtt,1006-1007AL>APX;ENST00000647318.2:50729868gCCCtt>gCCtt,979-980AL>AX;ENST00000647318.2:50729868gCCCtt>gCCCCtt,979-980AL>APX;ENST00000300589.6:50729868gCCCtt>gCCtt,1006-1007AL>AX;ENST00000300589.6:50729868gCCCtt>gCCCCtt,1006-1007AL>APX;ENST00000647318.2:50729868gCCCtt>gCCtt,979-980AL>AX;ENST00000647318.2:50729868gCCCtt>gCCCCtt,979-980AL>APX;ENST00000300589.6:50729868gCCCtt>gCCtt,1006-1007AL>AX;ENST00000300589.6:50729868gCCCtt>gCCCCtt,1006-1007AL>APX;ENST00000647318.2:50729868gCCCtt>gCCtt,979-980AL>AX;ENST00000647318.2:50729868gCCCtt>gCCCCtt,979-980AL>APX;ENST00000300589.6:50729868gCCCtt>gCCtt,1006-1007AL>AX;ENST00000300589.6:50729868gCCCtt>gCCCCtt,1006-1007AL>APX;ENST00000647318.2:50729868gCCCtt>gCCtt,979-980AL>AX;ENST00000647318.2:50729868gCCCtt>gCCCCtt,979-980AL>APX)
G22		16q12.1	RICOPILI	IBD_UC_1KG_oct13	rs139397276	chr16	50666737	50700648	T	C	0.00026	1.36	1.15	1.6	NA	0.08	ulcerative colitis	NA	NA	0.83	1	imputed genotyping	SNX20	3_prime_UTR_variant(ENST00000300590.7;ENST00000423026.6),downstream_gene_variant(ENST00000330943.9)
G23	TRUE	16q22.1	tophit	imputed genotyping	rs77919558	chr16	67493201	67527104	A	G	3.5e-06	1.87	1.44	2.45	0.63	0.14	ulcerative colitis	0.071	0.048	0.92	1	imputed genotyping			TMEM208,NFATC3,PRMT7
G23		16q22.1	own	imputed genotyping	rs148867225	chr16	67354157	67388060	A	G	1.5e-05	4.08	2.16	7.73	1.41	0.33	ulcerative colitis	0.022	0.013	0.59	0.2	imputed genotyping	LRRC36	intron_variant(ENST00000329956.11;ENST00000435835.3;ENST00000561948.1;ENST00000563189.5;ENST00000568804.6;ENST00000569499.6)	PRMT7
G23		16q22.1	own	imputed genotyping	rs185678232	chr16	67551535	67585438	T	C	8.8e-05	3.75	1.94	7.25	1.32	0.34	ulcerative colitis	0.019	0.012	0.6	0.18	imputed genotyping	RIPOR1	downstream_gene_variant(ENST00000042381.9;ENST00000379312.7;ENST00000422602.8;ENST00000428437.6;ENST00000540839.7)	PRMT7
G23		16q22.1	own	imputed genotyping	rs117327757	chr16	67627037	67660940	C	T	8.6e-06	1.8	1.39	2.33	0.59	0.13	ulcerative colitis	0.07	0.049	0.96	0.96	imputed genotyping	CTCF	intron_variant(ENST00000264010.10;ENST00000401394.6;ENST00000642819.1;ENST00000644753.1;ENST00000645306.1;ENST00000645699.1;ENST00000646076.1;ENST00000646771.1)	TMEM208,NFATC3,PRMT7
G23		16q22.1	own	imputed genotyping	rs117556162	chr16	67646903	67680806	G	A	2e-05	1.74	1.35	2.23	0.55	0.13	ulcerative colitis	0.07	0.049	1	0.95	imputed genotyping	CARMIL2	missense_variant(ENST00000334583.11:67646903Gtg>Atg,181V>M;ENST00000334583.11:67646903Gtg>Ttg,181V>L;ENST00000545661.5:67646903Gtg>Atg,181V>M;ENST00000545661.5:67646903Gtg>Ttg,181V>L;ENST00000334583.11:67646903Gtg>Atg,181V>M;ENST00000334583.11:67646903Gtg>Ttg,181V>L;ENST00000545661.5:67646903Gtg>Atg,181V>M;ENST00000545661.5:67646903Gtg>Ttg,181V>L)	TMEM208,NFATC3,PRMT7
G23		16q22.1	RICOPILI	IBD_UC_1KG_oct13	rs77919558	chr16	67493201	67527104	A	G	0.35	0.95	0.85	1.06	NA	0.05	ulcerative colitis	NA	NA	0.62	1	imputed genotyping			TMEM208,NFATC3,PRMT7
G23		16q22.1	RICOPILI	IBD_UC_1KG_oct13	rs117327757	chr16	67627037	67660940	T	C	0.17	1.08	0.97	1.2	NA	0.06	ulcerative colitis	NA	NA	0.63	0.96	imputed genotyping	CTCF	intron_variant(ENST00000264010.10;ENST00000401394.6;ENST00000642819.1;ENST00000644753.1;ENST00000645306.1;ENST00000645699.1;ENST00000646076.1;ENST00000646771.1)	TMEM208,NFATC3,PRMT7
G23		16q22.1	RICOPILI	IBD_UC_1KG_oct13	rs117556162	chr16	67646903	67680806	A	G	0.11	1.09	0.98	1.22	NA	0.05	ulcerative colitis	NA	NA	0.64	0.95	imputed genotyping	CARMIL2	missense_variant(ENST00000334583.11:67646903Gtg>Atg,181V>M;ENST00000334583.11:67646903Gtg>Ttg,181V>L;ENST00000545661.5:67646903Gtg>Atg,181V>M;ENST00000545661.5:67646903Gtg>Ttg,181V>L;ENST00000334583.11:67646903Gtg>Atg,181V>M;ENST00000334583.11:67646903Gtg>Ttg,181V>L;ENST00000545661.5:67646903Gtg>Atg,181V>M;ENST00000545661.5:67646903Gtg>Ttg,181V>L)	TMEM208,NFATC3,PRMT7
G24	TRUE	19q13.11	tophit	imputed genotyping	rs6510221	chr19	32088213	32579119	T	C	8.5e-07	0.73	0.64	0.83	-0.32	0.06	ulcerative colitis	0.641	0.694	0.9	1	imputed genotyping			TSHZ3
G24		19q13.11	own	imputed genotyping	rs3893577	chr19	32089620	32580526	A	G	8.8e-07	0.73	0.64	0.83	-0.31	0.06	ulcerative colitis	0.641	0.694	0.9	0.99	imputed genotyping			TSHZ3
G24		19q13.11	own	imputed genotyping	rs2017404	chr19	32092970	32583876	G	C	3.2e-05	0.77	0.68	0.87	-0.26	0.06	ulcerative colitis	0.655	0.696	0.94	0.67	imputed genotyping			TSHZ3
G24		19q13.11	own	imputed genotyping	rs9304832	chr19	32094280	32585186	T	C	2.3e-05	0.77	0.68	0.87	-0.26	0.06	ulcerative colitis	0.653	0.694	0.94	0.66	imputed genotyping			TSHZ3
G24		19q13.11	own	imputed genotyping	rs10421705	chr19	32094330	32585236	G	A	2.2e-05	0.77	0.68	0.87	-0.26	0.06	ulcerative colitis	0.652	0.694	0.94	0.66	imputed genotyping			TSHZ3
G24		19q13.11	own	imputed genotyping	rs4804979	chr19	32095514	32586420	T	C	2e-05	0.77	0.68	0.87	-0.27	0.06	ulcerative colitis	0.651	0.693	0.94	0.67	imputed genotyping			TSHZ3
G24		19q13.11	own	imputed genotyping	rs3943790	chr19	32096391	32587297	C	T	1.9e-05	0.77	0.68	0.87	-0.27	0.06	ulcerative colitis	0.651	0.692	0.94	0.67	imputed genotyping			TSHZ3
G24		19q13.11	RICOPILI	IBD_UC_1KG_oct13	rs6510221	chr19	32088213	32579119	T	C	0.59	1.01	0.97	1.06	NA	0.02	ulcerative colitis	NA	NA	0.89	1	imputed genotyping			TSHZ3
G24		19q13.11	RICOPILI	IBD_UC_1KG_oct13	rs3893577	chr19	32089620	32580526	A	G	0.33	1.02	0.98	1.07	NA	0.02	ulcerative colitis	NA	NA	0.79	0.99	imputed genotyping			TSHZ3
G25	TRUE	19q13.31	tophit	imputed genotyping	rs364691	chr19	43804850	44309002	C	T	1.6e-06	1.35	1.2	1.53	0.3	0.06	ulcerative colitis	0.349	0.295	0.96	1	imputed genotyping	LYPD5	upstream_gene_variant(ENST00000377950.8;ENST00000594013.5),intron_variant(ENST00000414615.6;ENST00000594049.5;ENST00000602179.1)	KCNN4,AC115522.3,LYPD5,ZNF283,ZNF404,RP11-15A1.3,RP11-15A1.2,ZNF155
G25		19q13.31	own	imputed genotyping	rs8100565	chr19	43804612	44308764	A	G	8.1e-06	1.32	1.17	1.5	0.28	0.06	ulcerative colitis	0.359	0.31	0.95	0.92	imputed genotyping	LYPD5	upstream_gene_variant(ENST00000377950.8;ENST00000594013.5),intron_variant(ENST00000414615.6;ENST00000594049.5;ENST00000602179.1)	KCNN4,AC115522.3,LYPD5,ZNF283,ZNF404,RP11-15A1.3,RP11-15A1.2,ZNF155
G25		19q13.31	own	imputed genotyping	rs6509117	chr19	43804698	44308850	A	T	1.4e-05	0.77	0.68	0.87	-0.26	0.06	ulcerative colitis	0.59	0.639	0.95	0.73	imputed genotyping	LYPD5	upstream_gene_variant(ENST00000377950.8;ENST00000594013.5),intron_variant(ENST00000414615.6;ENST00000594049.5;ENST00000602179.1)	KCNN4,AC115522.3,LYPD5,ZNF283,ZNF404,RP11-15A1.3,RP11-15A1.2,ZNF155
G25		19q13.31	own	imputed genotyping	rs6509118	chr19	43804707	44308859	T	C	4.5e-05	0.78	0.69	0.88	-0.25	0.06	ulcerative colitis	0.604	0.649	0.95	0.77	imputed genotyping	LYPD5	upstream_gene_variant(ENST00000377950.8;ENST00000594013.5),intron_variant(ENST00000414615.6;ENST00000594049.5;ENST00000602179.1)	KCNN4,AC115522.3,LYPD5,ZNF283,ZNF404,RP11-15A1.3,ZNF155
G25		19q13.31	own	imputed genotyping	rs444694	chr19	43804924	44309076	A	G	4.1e-05	1.27	1.13	1.43	0.24	0.06	ulcerative colitis	0.475	0.421	0.95	0.51	imputed genotyping	LYPD5	upstream_gene_variant(ENST00000377950.8;ENST00000594013.5),intron_variant(ENST00000414615.6;ENST00000594049.5;ENST00000602179.1)	EIF2AK2,KCNN4,AC115522.3,LYPD5,ZNF283,ZNF404,RP11-15A1.4,RP11-15A1.3,ZNF45,ZNF155
G25		19q13.31	own	imputed genotyping	rs365785	chr19	43805140	44309292	C	T	2e-06	1.37	1.2	1.56	0.32	0.07	ulcerative colitis	0.289	0.241	0.97	0.75	imputed genotyping	LYPD5	upstream_gene_variant(ENST00000377950.8),intron_variant(ENST00000414615.6;ENST00000594049.5;ENST00000602179.1)	KCNN4,AC115522.3,LYPD5,ZNF283,ZNF404,RP11-15A1.3,RP11-15A1.2,ZNF155,RP11-15A1.8
G25		19q13.31	own	imputed genotyping	rs2356400	chr19	43817624	44321776	A	G	5.4e-05	0.79	0.7	0.88	-0.24	0.06	ulcerative colitis	0.567	0.616	0.96	0.36	imputed genotyping	LYPD5	intron_variant(ENST00000414615.6;ENST00000594049.5;ENST00000602179.1)	KCNN4,AC115522.3,LYPD5,ZNF283,ZNF404,ZNF155
G25		19q13.31	own	imputed genotyping	rs9304636	chr19	43830631	44334783	A	G	2.8e-05	0.78	0.69	0.87	-0.25	0.06	ulcerative colitis	0.595	0.648	0.96	0.42	imputed genotyping	ZNF283,LYPD5	upstream_gene_variant(ENST00000324461.9;ENST00000602179.1),intron_variant(ENST00000588797.6;ENST00000588967.1;ENST00000593164.6;ENST00000618787.5;ENST00000650832.1)	DEFA1,KCNN4,AC115522.3,LYPD5,ZNF283,ZNF404,RP11-15A1.3,ZNF155,RP11-15A1.8
G25		19q13.31	RICOPILI	IBD_UC_1KG_oct13	rs8100565	chr19	43804612	44308764	A	G	0.52	0.99	0.94	1.03	NA	0.02	ulcerative colitis	NA	NA	0.94	0.92	imputed genotyping	LYPD5	upstream_gene_variant(ENST00000377950.8;ENST00000594013.5),intron_variant(ENST00000414615.6;ENST00000594049.5;ENST00000602179.1)	KCNN4,AC115522.3,LYPD5,ZNF283,ZNF404,RP11-15A1.3,RP11-15A1.2,ZNF155
G25		19q13.31	RICOPILI	IBD_UC_1KG_oct13	rs364691	chr19	43804850	44309002	T	C	0.53	1.01	0.97	1.06	NA	0.02	ulcerative colitis	NA	NA	0.97	1	imputed genotyping	LYPD5	upstream_gene_variant(ENST00000377950.8;ENST00000594013.5),intron_variant(ENST00000414615.6;ENST00000594049.5;ENST00000602179.1)	KCNN4,AC115522.3,LYPD5,ZNF283,ZNF404,RP11-15A1.3,RP11-15A1.2,ZNF155
E05	FALSE	22q11.21	tophit	Exome	rs755163625	chr22	20429375	20783662	C	G	9.2e-06	2.37	1.62	3.47	0.86	0.19	ulcerative colitis	0.038	0.02	NA	1	Exome	SCARF2	intron_variant(ENST00000622235.5;ENST00000623402.1)
G26	TRUE	22q13.1	tophit	imputed genotyping	rs1569498	chr22	39318699	39714704	C	T	5.5e-06	1.36	1.19	1.56	0.31	0.07	ulcerative colitis	0.269	0.227	0.99	1	imputed genotyping	RPL3	intron_variant(ENST00000216146.9;ENST00000402527.5;ENST00000427905.5;ENST00000453303.5),upstream_gene_variant(ENST00000401609.5)	PDGFB,SYNGR1,RP3-333H23.9,TAB1
G26		22q13.1	own	imputed genotyping	rs5757584	chr22	39266545	39662550	C	T	7.5e-05	1.35	1.16	1.57	0.3	0.08	ulcerative colitis	0.201	0.169	0.98	0.67	imputed genotyping			PDGFB,SYNGR1,RP3-333H23.9
G26		22q13.1	own	imputed genotyping	rs1003643	chr22	39280489	39676494	T	G	7.3e-05	1.31	1.15	1.5	0.27	0.07	ulcerative colitis	0.262	0.226	0.99	0.94	imputed genotyping			PDGFB,SYNGR1,RP3-333H23.9
G26		22q13.1	own	imputed genotyping	rs1003644	chr22	39280739	39676744	G	A	6.7e-05	1.31	1.15	1.5	0.27	0.07	ulcerative colitis	0.262	0.225	0.99	0.95	imputed genotyping			PDGFB,SYNGR1,RP3-333H23.9
G26		22q13.1	own	imputed genotyping	rs5757603	chr22	39281123	39677128	A	G	7.2e-05	1.31	1.15	1.5	0.27	0.07	ulcerative colitis	0.262	0.226	0.99	0.95	imputed genotyping			PDGFB,SYNGR1
G26		22q13.1	own	imputed genotyping	rs11089939	chr22	39284952	39680957	A	G	1.5e-05	1.34	1.17	1.53	0.29	0.07	ulcerative colitis	0.268	0.228	0.99	0.98	imputed genotyping			PDGFB,SYNGR1,RP3-333H23.9
G26		22q13.1	own	imputed genotyping	rs1569500	chr22	39287510	39683515	A	G	1.6e-05	1.34	1.17	1.53	0.29	0.07	ulcerative colitis	0.268	0.228	0.99	0.98	imputed genotyping			PDGFB,SYNGR1,RP3-333H23.9
G26		22q13.1	own	imputed genotyping	rs1569501	chr22	39287529	39683534	T	A	1.4e-05	1.34	1.18	1.53	0.29	0.07	ulcerative colitis	0.268	0.228	0.99	0.98	imputed genotyping			PDGFB,SYNGR1,RP3-333H23.9
G26		22q13.1	own	imputed genotyping	rs12628705	chr22	39297513	39693518	C	G	7e-05	1.33	1.15	1.53	0.28	0.07	ulcerative colitis	0.227	0.196	0.99	0.82	imputed genotyping			PDGFB,SYNGR1,RP3-333H23.9
G26		22q13.1	own	imputed genotyping	rs11704615	chr22	39300829	39696834	A	G	6.9e-05	1.33	1.16	1.53	0.28	0.07	ulcerative colitis	0.227	0.196	0.99	0.82	imputed genotyping			PDGFB,SYNGR1,RP3-333H23.9,TAB1
G26		22q13.1	own	imputed genotyping	rs57078777	chr22	39301453	39697458	A	T	6.7e-05	1.33	1.16	1.53	0.28	0.07	ulcerative colitis	0.227	0.196	0.99	0.82	imputed genotyping			PDGFB,SYNGR1,RP3-333H23.9
G26		22q13.1	own	imputed genotyping	rs11703434	chr22	39302910	39698915	C	T	6.4e-05	1.33	1.16	1.53	0.29	0.07	ulcerative colitis	0.227	0.196	0.99	0.82	imputed genotyping			PDGFB,SYNGR1,RP3-333H23.9,TAB1
G26		22q13.1	own	imputed genotyping	rs11704385	chr22	39304989	39700994	T	C	5.9e-05	1.33	1.16	1.53	0.29	0.07	ulcerative colitis	0.227	0.196	0.99	0.82	imputed genotyping			PDGFB,SYNGR1,RP3-333H23.9
G26		22q13.1	own	imputed genotyping	rs62228376	chr22	39305092	39701097	G	C	6.3e-05	1.33	1.16	1.53	0.29	0.07	ulcerative colitis	0.227	0.196	0.99	0.82	imputed genotyping			PDGFB,SYNGR1
G26		22q13.1	own	imputed genotyping	rs75712317	chr22	39305160	39701165	C	T	6.4e-05	1.33	1.16	1.53	0.29	0.07	ulcerative colitis	0.227	0.196	0.99	0.82	imputed genotyping			PDGFB,SYNGR1,RP3-333H23.9
G26		22q13.1	own	imputed genotyping	rs62228377	chr22	39305698	39701703	G	A	6.1e-05	1.33	1.16	1.53	0.29	0.07	ulcerative colitis	0.227	0.196	0.99	0.82	imputed genotyping			PDGFB,SYNGR1,RP3-333H23.9
G26		22q13.1	own	imputed genotyping	rs62228378	chr22	39305790	39701795	G	A	6.2e-05	1.33	1.16	1.53	0.29	0.07	ulcerative colitis	0.228	0.196	0.99	0.82	imputed genotyping			PDGFB,SYNGR1,RP3-333H23.9
G26		22q13.1	own	imputed genotyping	rs971964	chr22	39306468	39702473	C	T	6.5e-05	1.33	1.16	1.53	0.29	0.07	ulcerative colitis	0.228	0.196	0.99	0.82	imputed genotyping			PDGFB,SYNGR1,RP3-333H23.9,TAB1
G26		22q13.1	own	imputed genotyping	rs77442041	chr22	39311219	39707224	A		6.1e-05	1.32	1.15	1.52	0.28	0.07	ulcerative colitis	0.241	0.207	0.99	0.88	imputed genotyping	RPL3	downstream_gene_variant(ENST00000216146.9;ENST00000401609.5;ENST00000402527.5;ENST00000427905.5;ENST00000453303.5)	PDGFB,SYNGR1,RP3-333H23.9
G26		22q13.1	own	imputed genotyping	rs5757609	chr22	39311840	39707845	G	C	6.1e-05	1.32	1.15	1.52	0.28	0.07	ulcerative colitis	0.241	0.207	0.99	0.88	imputed genotyping	RPL3	downstream_gene_variant(ENST00000216146.9;ENST00000401609.5;ENST00000402527.5;ENST00000427905.5;ENST00000453303.5)	PDGFB,SYNGR1,RP3-333H23.9,TAB1
G26		22q13.1	own	imputed genotyping	rs5757610	chr22	39311974	39707979	C	T	6.2e-05	1.32	1.15	1.52	0.28	0.07	ulcerative colitis	0.241	0.207	0.99	0.88	imputed genotyping	RPL3	downstream_gene_variant(ENST00000216146.9;ENST00000401609.5;ENST00000402527.5;ENST00000427905.5;ENST00000453303.5)	PDGFB,SYNGR1,RP3-333H23.9,TAB1
G26		22q13.1	own	imputed genotyping	rs5757611	chr22	39312352	39708357	C	T	5.8e-05	1.32	1.15	1.52	0.28	0.07	ulcerative colitis	0.242	0.207	1	0.88	imputed genotyping	RPL3	downstream_gene_variant(ENST00000216146.9;ENST00000401609.5;ENST00000402527.5;ENST00000427905.5;ENST00000453303.5)	PDGFB,SYNGR1,RP3-333H23.9,TAB1
G26		22q13.1	own	imputed genotyping	rs2076125	chr22	39315346	39711351	A	G	6.9e-05	1.32	1.15	1.52	0.28	0.07	ulcerative colitis	0.241	0.207	0.99	0.88	imputed genotyping	RPL3	intron_variant(ENST00000216146.9;ENST00000401609.5;ENST00000402527.5;ENST00000453303.5),downstream_gene_variant(ENST00000427905.5)	PDGFB,RPL3,SYNGR1,RP3-333H23.9,TAB1
G26		22q13.1	own	imputed genotyping	rs2007418	chr22	39316389	39712394	T	C	7e-05	1.32	1.15	1.52	0.28	0.07	ulcerative colitis	0.241	0.207	0.99	0.88	imputed genotyping	RPL3	intron_variant(ENST00000216146.9;ENST00000401609.5;ENST00000402527.5;ENST00000427905.5;ENST00000453303.5)	PDGFB,SYNGR1,RP3-333H23.9
G26		22q13.1	own	imputed genotyping	rs12628367	chr22	39321099	39717104	A	C	7e-05	1.32	1.15	1.52	0.28	0.07	ulcerative colitis	0.241	0.207	0.99	0.88	imputed genotyping	RPL3	upstream_gene_variant(ENST00000216146.9;ENST00000401609.5;ENST00000402527.5;ENST00000427905.5;ENST00000453303.5)	PDGFB,SYNGR1,RP3-333H23.9
G26		22q13.1	own	imputed genotyping	rs5757614	chr22	39321549	39717554	G	T	7e-05	1.32	1.15	1.52	0.28	0.07	ulcerative colitis	0.241	0.207	0.99	0.88	imputed genotyping	RPL3	upstream_gene_variant(ENST00000216146.9;ENST00000401609.5;ENST00000402527.5;ENST00000427905.5;ENST00000453303.5)	PDGFB,SYNGR1,RP3-333H23.9
G26		22q13.1	own	imputed genotyping	rs12627970	chr22	39325740	39721745	A	G	6.8e-05	1.32	1.15	1.52	0.28	0.07	ulcerative colitis	0.241	0.207	0.99	0.88	imputed genotyping			PDGFB,SYNGR1,RP3-333H23.9,TAB1
G26		22q13.1	own	imputed genotyping	rs5750789	chr22	39329275	39725280	C	T	9.5e-05	1.32	1.15	1.52	0.28	0.07	ulcerative colitis	0.228	0.197	0.98	0.81	imputed genotyping			PDGFB,SYNGR1,RP3-333H23.9
G26		22q13.1	own	imputed genotyping	rs77724597	chr22	39331765	39727770	C		1.2e-05	1.36	1.18	1.56	0.3	0.07	ulcerative colitis	0.255	0.216	0.98	0.92	imputed genotyping			SYNGR1,RP3-333H23.9
G26		22q13.1	own	imputed genotyping	rs5757622	chr22	39332856	39728861	C	T	9.8e-05	1.32	1.15	1.52	0.28	0.07	ulcerative colitis	0.228	0.197	0.98	0.81	imputed genotyping			PDGFB,SYNGR1,RP3-333H23.9
G26		22q13.1	own	imputed genotyping	rs28591484	chr22	39333244	39729249	G	A	9.3e-05	1.32	1.15	1.52	0.28	0.07	ulcerative colitis	0.228	0.197	0.98	0.81	imputed genotyping			PDGFB,SYNGR1,RP3-333H23.9
G26		22q13.1	own	imputed genotyping	rs62228404	chr22	39334790	39730795	G	A	9.5e-05	1.32	1.15	1.52	0.28	0.07	ulcerative colitis	0.228	0.196	0.98	0.81	imputed genotyping			PDGFB,SYNGR1,RP3-333H23.9
G26		22q13.1	own	imputed genotyping	rs62228405	chr22	39334902	39730907	C	T	9.6e-05	1.32	1.15	1.52	0.28	0.07	ulcerative colitis	0.228	0.197	0.98	0.81	imputed genotyping			PDGFB,SYNGR1,RP3-333H23.9
G26		22q13.1	own	imputed genotyping	rs12163078	chr22	39335675	39731680	G	A	9.6e-05	1.32	1.15	1.52	0.28	0.07	ulcerative colitis	0.228	0.197	0.98	0.81	imputed genotyping			PDGFB,SYNGR1,RP3-333H23.9
G26		22q13.1	own	imputed genotyping	rs12627838	chr22	39337516	39733521	A	G	0.0001	1.32	1.15	1.52	0.28	0.07	ulcerative colitis	0.228	0.196	0.98	0.81	imputed genotyping			PDGFB,SYNGR1,RP3-333H23.9
G26		22q13.1	own	imputed genotyping	rs34048682	chr22	39340687	39736692	T		7.1e-05	1.33	1.16	1.54	0.29	0.07	ulcerative colitis	0.228	0.196	0.98	0.81	imputed genotyping
G26		22q13.1	NHGRI-EBI GWAS Catalog	Liu JZ (26192919)	rs2413583	chr22	39263768	39263768	NA	G	7e-15	1.14	NA	NA	NA	NA	ulcerative colitis	NA	NA	NA	0.05	imputed genotyping	PDGFB - RPL3		CYP4X1,PDGFB
G26		22q13.1	NHGRI-EBI GWAS Catalog	de Lange KM (28067908)	rs2413583	chr22	39263768	39263768	NA	?	3e-10	NA	NA	NA	NA	NA	ulcerative colitis	NA	NA	NA	0.05	imputed genotyping	PDGFB - RPL3		CYP4X1,PDGFB
G26		22q13.1	RICOPILI	IBD_UC_1KG_oct13	rs1007117	chr22	39279765	39675770	A	C	0.00085	1.09	1.03	1.14	NA	0.02	ulcerative colitis	NA	NA	1	0.91	imputed genotyping			PDGFB,SYNGR1,RP3-333H23.9
G26		22q13.1	RICOPILI	IBD_UC_1KG_oct13	rs1003643	chr22	39280489	39676494	T	G	0.00063	0.92	0.87	0.96	NA	0.02	ulcerative colitis	NA	NA	1	0.94	imputed genotyping			PDGFB,SYNGR1,RP3-333H23.9
G26		22q13.1	RICOPILI	IBD_UC_1KG_oct13	rs1003644	chr22	39280739	39676744	A	G	0.00052	1.09	1.04	1.14	NA	0.02	ulcerative colitis	NA	NA	1	0.95	imputed genotyping			PDGFB,SYNGR1,RP3-333H23.9
G26		22q13.1	RICOPILI	IBD_UC_1KG_oct13	rs5757603	chr22	39281123	39677128	A	G	0.00058	0.92	0.87	0.96	NA	0.02	ulcerative colitis	NA	NA	1	0.95	imputed genotyping			PDGFB,SYNGR1
G26		22q13.1	RICOPILI	IBD_UC_1KG_oct13	rs11089939	chr22	39284952	39680957	A	G	0.00084	0.92	0.88	0.97	NA	0.02	ulcerative colitis	NA	NA	1	0.98	imputed genotyping			PDGFB,SYNGR1,RP3-333H23.9
G26		22q13.1	RICOPILI	IBD_UC_1KG_oct13	rs1569500	chr22	39287510	39683515	A	G	0.00098	0.92	0.88	0.97	NA	0.02	ulcerative colitis	NA	NA	1	0.98	imputed genotyping			PDGFB,SYNGR1,RP3-333H23.9
G26		22q13.1	RICOPILI	IBD_UC_1KG_oct13	rs1569501	chr22	39287529	39683534	A	T	0.0008	1.09	1.04	1.14	NA	0.02	ulcerative colitis	NA	NA	1	0.98	imputed genotyping			PDGFB,SYNGR1,RP3-333H23.9
G26		22q13.1	RICOPILI	IBD_UC_1KG_oct13	rs1569498	chr22	39318699	39714704	T	C	0.00035	1.09	1.04	1.15	NA	0.02	ulcerative colitis	NA	NA	1	1	imputed genotyping	RPL3	intron_variant(ENST00000216146.9;ENST00000402527.5;ENST00000427905.5;ENST00000453303.5),upstream_gene_variant(ENST00000401609.5)	PDGFB,SYNGR1,RP3-333H23.9,TAB1
G26		22q13.1	RICOPILI	IBD_UC_1KG_oct13	rs77724597	chr22	39331765	39727769	I2	D	0.00011	0.91	0.86	0.95	NA	0.03	ulcerative colitis	NA	NA	0.99	0.92	imputed genotyping			SYNGR1,RP3-333H23.9
