## Supplementary Table for "Genome-wide analysis of individual coding variants and HLA-II-associated self-immunopeptidomes in ulcerative colitis": Wendorff_et_al_STable4_HLA.xlsx

### Sheet: Tabelle1
type	locus	name	CHR	hg38	hg19	prot_pos	A1	A2	p.value	OR	CI_L95	CI_U95	SE	MAF	AF.Cases	AF.Controls	prob
1-field HLA	A	A*01	6	29943573	29911350	NA	P	A	0.68	1.03	0.89	1.2	0.08	0.165	0.163	0.166	0.99
2-field HLA	A	A*01:01	6	29943573	29911350	NA	P	A	0.67	1.03	0.89	1.2	0.08	0.165	0.162	0.165	0.99
2-field HLA	A	A*01:02	6	29943573	29911350	NA	P	A	0.85	0.81	0.09	7.63	1.15	0	0.001	0	0.73
1-field HLA	A	A*02	6	29943573	29911350	NA	P	A	0.084	1.11	0.99	1.24	0.06	0.309	0.327	0.306	0.99
2-field HLA	A	A*02:01	6	29943573	29911350	NA	P	A	0.04	1.13	1.01	1.27	0.06	0.299	0.319	0.295	0.94
2-field HLA	A	A*02:02	6	29943573	29911350	NA	P	A	0.78	0.68	0.05	9.51	1.34	0	0.001	0	0.79
2-field HLA	A	A*02:03	6	29943573	29911350	NA	P	A	NA	NA	NA	NA	NA	0	0	0	0.5
2-field HLA	A	A*02:05	6	29943573	29911350	NA	P	A	0.74	0.9	0.47	1.72	0.33	0.007	0.007	0.007	0.91
2-field HLA	A	A*02:06	6	29943573	29911350	NA	P	A	0.097	0.18	0.02	1.36	1.02	0.003	0.001	0.004	0.76
2-field HLA	A	A*02:07	6	29943573	29911350	NA	P	A	NA	NA	NA	NA	NA	0	0	0	0.55
1-field HLA	A	A*03	6	29943573	29911350	NA	P	A	0.34	1.08	0.93	1.25	0.08	0.147	0.151	0.146	0.99
2-field HLA	A	A*03:01	6	29943573	29911350	NA	P	A	0.35	1.08	0.92	1.25	0.08	0.145	0.149	0.144	0.96
2-field HLA	A	A*03:02	6	29943573	29911350	NA	P	A	0.93	1.05	0.34	3.24	0.57	0.002	0.002	0.002	0.68
1-field HLA	A	A*11	6	29943573	29911350	NA	P	A	0.88	0.98	0.78	1.24	0.12	0.057	0.061	0.057	0.99
2-field HLA	A	A*11:01	6	29943573	29911350	NA	P	A	0.88	0.98	0.78	1.24	0.12	0.057	0.061	0.057	0.97
1-field HLA	A	A*23	6	29943573	29911350	NA	P	A	0.1	0.7	0.46	1.07	0.22	0.02	0.016	0.021	0.98
2-field HLA	A	A*23:01	6	29943573	29911350	NA	P	A	0.1	0.7	0.46	1.07	0.22	0.02	0.016	0.021	0.97
1-field HLA	A	A*24	6	29943573	29911350	NA	P	A	0.03	0.8	0.65	0.98	0.1	0.092	0.078	0.094	0.99
2-field HLA	A	A*24:02	6	29943573	29911350	NA	P	A	0.03	0.8	0.65	0.98	0.1	0.092	0.078	0.094	0.92
1-field HLA	A	A*25	6	29943573	29911350	NA	P	A	0.34	0.83	0.56	1.23	0.2	0.023	0.019	0.023	0.95
2-field HLA	A	A*25:01	6	29943573	29911350	NA	P	A	0.34	0.83	0.56	1.23	0.2	0.023	0.019	0.023	0.95
1-field HLA	A	A*26	6	29943573	29911350	NA	P	A	0.87	1.02	0.76	1.38	0.15	0.034	0.034	0.033	0.92
2-field HLA	A	A*26:01	6	29943573	29911350	NA	P	A	0.87	1.02	0.76	1.38	0.15	0.034	0.034	0.033	0.87
1-field HLA	A	A*29	6	29943573	29911350	NA	P	A	0.8	1.05	0.73	1.51	0.19	0.021	0.024	0.02	0.93
2-field HLA	A	A*29:01	6	29943573	29911350	NA	P	A	0.23	0.39	0.08	1.85	0.8	0.002	0.001	0.002	0.99
2-field HLA	A	A*29:02	6	29943573	29911350	NA	P	A	0.52	1.13	0.78	1.64	0.19	0.019	0.023	0.018	0.93
1-field HLA	A	A*30	6	29943573	29911350	NA	P	A	0.83	0.96	0.64	1.44	0.21	0.018	0.02	0.017	0.98
2-field HLA	A	A*30:01	6	29943573	29911350	NA	P	A	0.88	1.04	0.66	1.63	0.23	0.013	0.016	0.013	1
2-field HLA	A	A*30:02	6	29943573	29911350	NA	P	A	0.5	0.7	0.25	1.97	0.53	0.003	0.004	0.003	0.94
2-field HLA	A	A*30:04	6	29943573	29911350	NA	P	A	0.76	0.7	0.07	6.98	1.17	0.001	0.001	0.001	1
1-field HLA	A	A*31	6	29943573	29911350	NA	P	A	0.5	0.88	0.61	1.27	0.19	0.026	0.021	0.027	0.97
2-field HLA	A	A*31:01	6	29943573	29911350	NA	P	A	0.5	0.88	0.61	1.27	0.19	0.026	0.021	0.027	0.97
1-field HLA	A	A*32	6	29943573	29911350	NA	P	A	0.28	1.18	0.88	1.58	0.15	0.031	0.035	0.03	0.99
2-field HLA	A	A*32:01	6	29943573	29911350	NA	P	A	0.28	1.18	0.88	1.58	0.15	0.031	0.035	0.03	0.99
1-field HLA	A	A*33	6	29943573	29911350	NA	P	A	0.47	0.8	0.45	1.45	0.3	0.009	0.009	0.009	0.99
2-field HLA	A	A*33:01	6	29943573	29911350	NA	P	A	0.65	0.86	0.44	1.67	0.34	0.006	0.007	0.006	0.99
2-field HLA	A	A*33:03	6	29943573	29911350	NA	P	A	0.5	0.65	0.18	2.3	0.65	0.003	0.002	0.003	0.99
1-field HLA	A	A*34	6	29943573	29911350	NA	P	A	NA	NA	NA	NA	NA	0	0	0	0.97
2-field HLA	A	A*34:02	6	29943573	29911350	NA	P	A	NA	NA	NA	NA	NA	0	0	0	0.97
1-field HLA	A	A*66	6	29943573	29911350	NA	P	A	0.42	1.33	0.67	2.68	0.36	0.005	0.007	0.004	0.9
2-field HLA	A	A*66:01	6	29943573	29911350	NA	P	A	0.42	1.33	0.67	2.68	0.36	0.005	0.007	0.004	0.9
1-field HLA	A	A*68	6	29943573	29911350	NA	P	A	0.1	0.78	0.59	1.05	0.15	0.042	0.035	0.044	0.97
2-field HLA	A	A*68:01	6	29943573	29911350	NA	P	A	0.033	0.7	0.5	0.97	0.17	0.035	0.026	0.037	0.97
2-field HLA	A	A*68:02	6	29943573	29911350	NA	P	A	0.43	1.27	0.7	2.33	0.31	0.007	0.009	0.007	0.9
1-field HLA	A	A*69	6	29943573	29911350	NA	P	A	NA	NA	NA	NA	NA	0.001	0	0.001	0.53
2-field HLA	A	A*69:01	6	29943573	29911350	NA	P	A	NA	NA	NA	NA	NA	0.001	0	0.001	0.53
1-field HLA	A	A*74	6	29943573	29911350	NA	P	A	0.89	0.83	0.07	10.59	1.3	0	0.001	0	0.51
2-field HLA	A	A*74:01	6	29943573	29911350	NA	P	A	0.89	0.83	0.07	10.59	1.3	0	0.001	0	0.51
1-field HLA	A	A*80	6	29943573	29911350	NA	P	A	NA	NA	NA	NA	NA	0	0	0	0.33
2-field HLA	A	A*80:01	6	29943573	29911350	NA	P	A	NA	NA	NA	NA	NA	0	0	0	0.33
1-field HLA	B	B*07	6	31355531	31323308	NA	P	A	0.027	1.18	1.02	1.37	0.08	0.147	0.159	0.144	0.99
2-field HLA	B	B*07:02	6	31355531	31323308	NA	P	A	0.015	1.2	1.04	1.4	0.08	0.145	0.159	0.142	0.98
2-field HLA	B	B*07:05	6	31355531	31323308	NA	P	A	NA	NA	NA	NA	NA	0.001	0	0.002	0.87
2-field HLA	B	B*07:06	6	31355531	31323308	NA	P	A	NA	NA	NA	NA	NA	0	0	0	0.79
1-field HLA	B	B*08	6	31355531	31323308	NA	P	A	0.3	1.09	0.92	1.29	0.08	0.121	0.12	0.121	0.98
2-field HLA	B	B*08:01	6	31355531	31323308	NA	P	A	0.3	1.09	0.92	1.29	0.08	0.121	0.12	0.121	0.97
1-field HLA	B	B*13	6	31355531	31323308	NA	P	A	0.16	1.23	0.92	1.63	0.15	0.035	0.04	0.034	0.99
2-field HLA	B	B*13:02	6	31355531	31323308	NA	P	A	0.16	1.23	0.92	1.63	0.15	0.035	0.04	0.034	0.99
1-field HLA	B	B*14	6	31355531	31323308	NA	P	A	0.82	0.96	0.66	1.39	0.19	0.021	0.023	0.021	0.98
2-field HLA	B	B*14:01	6	31355531	31323308	NA	P	A	0.58	1.28	0.54	3.03	0.44	0.003	0.005	0.003	0.93
2-field HLA	B	B*14:02	6	31355531	31323308	NA	P	A	0.62	0.9	0.6	1.36	0.21	0.018	0.018	0.017	0.96
1-field HLA	B	B*15	6	31355531	31323308	NA	P	A	0.038	0.79	0.64	0.99	0.11	0.078	0.064	0.08	0.97
2-field HLA	B	B*15:01	6	31355531	31323308	NA	P	A	0.057	0.8	0.64	1.01	0.12	0.071	0.059	0.074	0.92
2-field HLA	B	B*15:03	6	31355531	31323308	NA	P	A	0.87	0.83	0.1	6.76	1.07	0.001	0.001	0.001	0.72
2-field HLA	B	B*15:09	6	31355531	31323308	NA	P	A	0.99	0.99	0.27	3.6	0.66	0.002	0.002	0.002	0.48
2-field HLA	B	B*15:10	6	31355531	31323308	NA	P	A	NA	NA	NA	NA	NA	0	0	0	0.65
2-field HLA	B	B*15:16	6	31355531	31323308	NA	P	A	NA	NA	NA	NA	NA	0	0	0	0.64
2-field HLA	B	B*15:17	6	31355531	31323308	NA	P	A	0.09	0.32	0.09	1.19	0.67	0.003	0.002	0.003	0.98
2-field HLA	B	B*15:18	6	31355531	31323308	NA	P	A	0.24	2.28	0.57	9.12	0.71	0.001	0.002	0.001	0.67
1-field HLA	B	B*18	6	31355531	31323308	NA	P	A	0.33	0.87	0.65	1.15	0.14	0.041	0.039	0.042	0.98
2-field HLA	B	B*18:01	6	31355531	31323308	NA	P	A	0.33	0.87	0.65	1.15	0.14	0.041	0.039	0.042	0.94
1-field HLA	B	B*27	6	31355531	31323308	NA	P	A	0.94	1.01	0.78	1.31	0.13	0.048	0.045	0.048	0.92
2-field HLA	B	B*27:01	6	31355531	31323308	NA	P	A	NA	NA	NA	NA	NA	0	0.001	0	0.57
2-field HLA	B	B*27:02	6	31355531	31323308	NA	P	A	0.18	0.37	0.08	1.6	0.75	0.003	0.001	0.003	0.58
2-field HLA	B	B*27:05	6	31355531	31323308	NA	P	A	0.71	1.05	0.81	1.37	0.13	0.045	0.043	0.045	0.88
1-field HLA	B	B*35	6	31355531	31323308	NA	P	A	0.6	0.95	0.79	1.15	0.1	0.09	0.089	0.09	0.96
2-field HLA	B	B*35:01	6	31355531	31323308	NA	P	A	0.87	0.98	0.78	1.23	0.12	0.062	0.061	0.062	0.8
2-field HLA	B	B*35:02	6	31355531	31323308	NA	P	A	0.029	1.77	1.06	2.97	0.26	0.008	0.013	0.007	0.67
2-field HLA	B	B*35:03	6	31355531	31323308	NA	P	A	0.0051	0.5	0.31	0.81	0.25	0.019	0.012	0.02	0.88
2-field HLA	B	B*35:08	6	31355531	31323308	NA	P	A	0.17	2.18	0.71	6.67	0.57	0.002	0.003	0.001	0.48
2-field HLA	B	B*35:65	6	31355531	31323308	NA	P	A	NA	NA	NA	NA	NA	0	0.001	0	0.56
1-field HLA	B	B*37	6	31355531	31323308	NA	P	A	0.11	0.65	0.39	1.1	0.27	0.013	0.01	0.014	0.97
2-field HLA	B	B*37:01	6	31355531	31323308	NA	P	A	0.11	0.65	0.39	1.1	0.27	0.013	0.01	0.014	0.97
1-field HLA	B	B*38	6	31355531	31323308	NA	P	A	0.036	0.66	0.45	0.97	0.2	0.026	0.019	0.028	0.76
2-field HLA	B	B*38:01	6	31355531	31323308	NA	P	A	0.032	0.64	0.42	0.96	0.21	0.024	0.016	0.026	0.78
2-field HLA	B	B*38:02	6	31355531	31323308	NA	P	A	0.89	0.92	0.3	2.83	0.57	0.002	0.002	0.002	0.44
1-field HLA	B	B*39	6	31355531	31323308	NA	P	A	0.8	1.06	0.68	1.64	0.22	0.015	0.016	0.015	0.66
2-field HLA	B	B*39:01	6	31355531	31323308	NA	P	A	0.87	0.96	0.61	1.52	0.23	0.014	0.014	0.015	0.51
2-field HLA	B	B*39:06	6	31355531	31323308	NA	P	A	NA	NA	NA	NA	NA	0	0.001	0	0.42
2-field HLA	B	B*39:10	6	31355531	31323308	NA	P	A	NA	NA	NA	NA	NA	0	0.001	0	0.51
2-field HLA	B	B*39:24	6	31355531	31323308	NA	P	A	0.63	1.85	0.16	22.09	1.26	0	0.001	0	0.91
1-field HLA	B	B*40	6	31355531	31323308	NA	P	A	0.14	0.85	0.68	1.06	0.11	0.072	0.059	0.075	0.96
2-field HLA	B	B*40:01	6	31355531	31323308	NA	P	A	0.14	0.83	0.64	1.06	0.13	0.057	0.046	0.059	0.97
2-field HLA	B	B*40:02	6	31355531	31323308	NA	P	A	0.94	1.02	0.64	1.63	0.24	0.014	0.013	0.014	0.91
2-field HLA	B	B*40:06	6	31355531	31323308	NA	P	A	NA	NA	NA	NA	NA	0.001	0	0.001	0.56
1-field HLA	B	B*41	6	31355531	31323308	NA	P	A	0.81	0.94	0.56	1.58	0.27	0.01	0.012	0.01	0.95
2-field HLA	B	B*41:01	6	31355531	31323308	NA	P	A	0.43	0.71	0.3	1.66	0.44	0.004	0.004	0.005	0.86
2-field HLA	B	B*41:02	6	31355531	31323308	NA	P	A	0.71	1.13	0.59	2.17	0.33	0.006	0.008	0.005	0.97
1-field HLA	B	B*42	6	31355531	31323308	NA	P	A	0.38	4.08	0.18	93.86	1.6	0	0.001	0	0.99
2-field HLA	B	B*42:01	6	31355531	31323308	NA	P	A	0.38	4.08	0.18	93.86	1.6	0	0.001	0	0.89
1-field HLA	B	B*44	6	31355531	31323308	NA	P	A	0.66	1.04	0.88	1.22	0.08	0.119	0.123	0.118	0.97
2-field HLA	B	B*44:02	6	31355531	31323308	NA	P	A	0.26	1.13	0.92	1.38	0.11	0.069	0.076	0.068	0.96
2-field HLA	B	B*44:03	6	31355531	31323308	NA	P	A	0.076	0.77	0.57	1.03	0.15	0.04	0.034	0.041	0.94
2-field HLA	B	B*44:05	6	31355531	31323308	NA	P	A	0.0091	2.32	1.23	4.38	0.32	0.005	0.009	0.004	0.94
2-field HLA	B	B*44:27	6	31355531	31323308	NA	P	A	0.84	1.09	0.48	2.5	0.42	0.005	0.004	0.005	0.73
1-field HLA	B	B*45	6	31355531	31323308	NA	P	A	0.26	0.5	0.15	1.67	0.62	0.003	0.002	0.003	0.92
2-field HLA	B	B*45:01	6	31355531	31323308	NA	P	A	0.26	0.5	0.15	1.67	0.62	0.003	0.002	0.003	0.92
1-field HLA	B	B*46	6	31355531	31323308	NA	P	A	0.41	0.59	0.17	2.04	0.63	0.003	0.002	0.003	0.66
2-field HLA	B	B*46:01	6	31355531	31323308	NA	P	A	0.41	0.59	0.17	2.04	0.63	0.003	0.002	0.003	0.66
1-field HLA	B	B*47	6	31355531	31323308	NA	P	A	0.11	0.3	0.07	1.29	0.74	0.003	0.001	0.004	0.83
2-field HLA	B	B*47:01	6	31355531	31323308	NA	P	A	0.11	0.3	0.07	1.29	0.74	0.003	0.001	0.004	0.83
1-field HLA	B	B*48	6	31355531	31323308	NA	P	A	0.67	1.71	0.14	20.42	1.27	0	0.001	0	0.95
2-field HLA	B	B*48:01	6	31355531	31323308	NA	P	A	0.67	1.71	0.14	20.42	1.27	0	0.001	0	0.9
1-field HLA	B	B*49	6	31355531	31323308	NA	P	A	0.51	1.18	0.72	1.92	0.25	0.011	0.013	0.011	0.98
2-field HLA	B	B*49:01	6	31355531	31323308	NA	P	A	0.51	1.18	0.72	1.92	0.25	0.011	0.013	0.011	0.98
1-field HLA	B	B*50	6	31355531	31323308	NA	P	A	1	1	0.58	1.73	0.28	0.009	0.01	0.009	0.97
2-field HLA	B	B*50:01	6	31355531	31323308	NA	P	A	1	1	0.58	1.73	0.28	0.009	0.01	0.009	0.97
1-field HLA	B	B*51	6	31355531	31323308	NA	P	A	0.48	1.09	0.86	1.37	0.12	0.055	0.065	0.053	0.9
2-field HLA	B	B*51:01	6	31355531	31323308	NA	P	A	0.48	1.09	0.86	1.37	0.12	0.055	0.065	0.053	0.85
1-field HLA	B	B*52	6	31355531	31323308	NA	P	A	3.1e-06	2.84	1.83	4.41	0.22	0.01	0.021	0.008	0.95
2-field HLA	B	B*52:01	6	31355531	31323308	NA	P	A	3.1e-06	2.84	1.83	4.41	0.22	0.01	0.021	0.008	0.94
1-field HLA	B	B*53	6	31355531	31323308	NA	P	A	0.55	1.3	0.55	3.08	0.44	0.003	0.005	0.003	0.89
2-field HLA	B	B*53:01	6	31355531	31323308	NA	P	A	0.55	1.3	0.55	3.08	0.44	0.003	0.005	0.003	0.89
1-field HLA	B	B*55	6	31355531	31323308	NA	P	A	0.65	0.9	0.58	1.4	0.22	0.017	0.017	0.017	0.91
2-field HLA	B	B*55:01	6	31355531	31323308	NA	P	A	0.85	0.96	0.61	1.5	0.23	0.015	0.016	0.015	0.88
2-field HLA	B	B*55:02	6	31355531	31323308	NA	P	A	0.37	0.39	0.05	3.03	1.04	0.002	0.001	0.002	0.42
1-field HLA	B	B*56	6	31355531	31323308	NA	P	A	0.78	0.9	0.44	1.86	0.37	0.005	0.005	0.005	0.68
2-field HLA	B	B*56:01	6	31355531	31323308	NA	P	A	0.78	0.9	0.44	1.86	0.37	0.005	0.005	0.005	0.65
1-field HLA	B	B*57	6	31355531	31323308	NA	P	A	0.25	0.83	0.6	1.14	0.17	0.032	0.028	0.033	0.95
2-field HLA	B	B*57:01	6	31355531	31323308	NA	P	A	0.26	0.83	0.6	1.15	0.17	0.031	0.027	0.032	0.94
2-field HLA	B	B*57:02	6	31355531	31323308	NA	P	A	NA	NA	NA	NA	NA	0	0	0	0.53
2-field HLA	B	B*57:03	6	31355531	31323308	NA	P	A	0.97	0.96	0.1	8.73	1.13	0.001	0.001	0.001	0.67
1-field HLA	B	B*58	6	31355531	31323308	NA	P	A	0.79	0.92	0.5	1.7	0.31	0.008	0.009	0.008	0.9
2-field HLA	B	B*58:01	6	31355531	31323308	NA	P	A	0.78	0.91	0.48	1.72	0.32	0.007	0.008	0.007	0.93
2-field HLA	B	B*58:02	6	31355531	31323308	NA	P	A	0.98	1.03	0.12	9.12	1.11	0.001	0.001	0.001	0.52
1-field HLA	B	B*59	6	31355531	31323308	NA	P	A	NA	NA	NA	NA	NA	0	0	0	0.35
2-field HLA	B	B*59:01	6	31355531	31323308	NA	P	A	NA	NA	NA	NA	NA	0	0	0	0.35
1-field HLA	B	B*67	6	31355531	31323308	NA	P	A	0.32	1.74	0.59	5.15	0.55	0.002	0.003	0.001	0.58
2-field HLA	B	B*67:01	6	31355531	31323308	NA	P	A	0.32	1.74	0.59	5.15	0.55	0.002	0.003	0.001	0.58
1-field HLA	B	B*73	6	31355531	31323308	NA	P	A	0.98	0.97	0.11	8.52	1.11	0.001	0.001	0.001	0.79
2-field HLA	B	B*73:01	6	31355531	31323308	NA	P	A	0.98	0.97	0.11	8.52	1.11	0.001	0.001	0.001	0.79
1-field HLA	B	B*78	6	31355531	31323308	NA	P	A	NA	NA	NA	NA	NA	0	0	0	0.45
2-field HLA	B	B*78:01	6	31355531	31323308	NA	P	A	NA	NA	NA	NA	NA	0	0	0	0.45
1-field HLA	C	C*01	6	31270440	31238217	NA	P	A	0.95	0.99	0.73	1.35	0.16	0.032	0.033	0.032	0.98
2-field HLA	C	C*01:02	6	31270440	31238217	NA	P	A	0.95	0.99	0.73	1.35	0.16	0.032	0.033	0.032	0.97
1-field HLA	C	C*02	6	31270440	31238217	NA	P	A	0.37	1.11	0.88	1.4	0.12	0.057	0.06	0.057	0.99
2-field HLA	C	C*02:02	6	31270440	31238217	NA	P	A	0.35	1.12	0.89	1.41	0.12	0.056	0.059	0.056	0.98
2-field HLA	C	C*02:10	6	31270440	31238217	NA	P	A	0.83	0.8	0.1	6.45	1.07	0.001	0.001	0.001	0.77
1-field HLA	C	C*03	6	31270440	31238217	NA	P	A	0.046	0.85	0.72	1	0.08	0.145	0.124	0.149	0.99
2-field HLA	C	C*03:02	6	31270440	31238217	NA	P	A	0.76	0.86	0.34	2.21	0.48	0.003	0.003	0.003	0.97
2-field HLA	C	C*03:03	6	31270440	31238217	NA	P	A	0.19	0.84	0.65	1.09	0.13	0.053	0.048	0.054	0.93
2-field HLA	C	C*03:04	6	31270440	31238217	NA	P	A	0.17	0.87	0.71	1.06	0.1	0.089	0.073	0.092	0.96
1-field HLA	C	C*04	6	31270440	31238217	NA	P	A	0.12	0.87	0.72	1.04	0.09	0.109	0.102	0.11	0.99
2-field HLA	C	C*04:01	6	31270440	31238217	NA	P	A	0.12	0.87	0.72	1.04	0.09	0.109	0.102	0.11	0.98
1-field HLA	C	C*05	6	31270440	31238217	NA	P	A	0.63	0.95	0.76	1.18	0.11	0.063	0.063	0.064	0.98
2-field HLA	C	C*05:01	6	31270440	31238217	NA	P	A	0.63	0.95	0.76	1.18	0.11	0.063	0.063	0.064	0.98
1-field HLA	C	C*06	6	31270440	31238217	NA	P	A	0.55	0.94	0.78	1.14	0.09	0.099	0.096	0.099	1
2-field HLA	C	C*06:02	6	31270440	31238217	NA	P	A	0.55	0.94	0.78	1.14	0.09	0.099	0.096	0.099	1
1-field HLA	C	C*07	6	31270440	31238217	NA	P	A	0.00046	1.23	1.09	1.38	0.06	0.339	0.365	0.333	0.99
2-field HLA	C	C*07:01	6	31270440	31238217	NA	P	A	0.16	1.11	0.96	1.28	0.07	0.161	0.169	0.159	0.98
2-field HLA	C	C*07:02	6	31270440	31238217	NA	P	A	0.028	1.18	1.02	1.36	0.07	0.157	0.17	0.154	1
2-field HLA	C	C*07:04	6	31270440	31238217	NA	P	A	0.036	1.47	1.02	2.1	0.18	0.02	0.024	0.019	0.96
2-field HLA	C	C*07:06	6	31270440	31238217	NA	P	A	0.032	4.96	1.15	21.44	0.75	0.001	0.002	0	0.96
2-field HLA	C	C*07:18	6	31270440	31238217	NA	P	A	NA	NA	NA	NA	NA	0	0	0.001	0.6
1-field HLA	C	C*08	6	31270440	31238217	NA	P	A	0.94	0.99	0.68	1.43	0.19	0.021	0.023	0.02	0.99
2-field HLA	C	C*08:01	6	31270440	31238217	NA	P	A	0.67	1.71	0.14	20.42	1.27	0	0.001	0	0.7
2-field HLA	C	C*08:02	6	31270440	31238217	NA	P	A	0.89	0.97	0.67	1.42	0.19	0.021	0.023	0.02	0.99
1-field HLA	C	C*12	6	31270440	31238217	NA	P	A	0.44	0.91	0.72	1.15	0.12	0.063	0.059	0.064	0.99
2-field HLA	C	C*12:02	6	31270440	31238217	NA	P	A	2.6e-06	2.93	1.87	4.59	0.23	0.01	0.02	0.007	0.99
2-field HLA	C	C*12:03	6	31270440	31238217	NA	P	A	0.0029	0.66	0.5	0.87	0.14	0.054	0.039	0.057	0.99
1-field HLA	C	C*14	6	31270440	31238217	NA	P	A	0.48	1.16	0.77	1.75	0.21	0.015	0.02	0.015	0.99
2-field HLA	C	C*14:02	6	31270440	31238217	NA	P	A	0.48	1.16	0.77	1.75	0.21	0.015	0.02	0.015	0.98
1-field HLA	C	C*15	6	31270440	31238217	NA	P	A	0.86	0.97	0.68	1.39	0.18	0.023	0.024	0.023	0.98
2-field HLA	C	C*15:02	6	31270440	31238217	NA	P	A	0.99	1	0.69	1.46	0.19	0.021	0.022	0.02	0.92
2-field HLA	C	C*15:05	6	31270440	31238217	NA	P	A	0.55	0.67	0.19	2.44	0.66	0.002	0.002	0.003	0.91
1-field HLA	C	C*16	6	31270440	31238217	NA	P	A	0.16	0.76	0.52	1.11	0.19	0.024	0.02	0.024	0.99
2-field HLA	C	C*16:01	6	31270440	31238217	NA	P	A	0.16	0.74	0.48	1.12	0.21	0.019	0.016	0.02	0.98
2-field HLA	C	C*16:02	6	31270440	31238217	NA	P	A	0.66	0.8	0.3	2.12	0.5	0.003	0.003	0.004	0.93
2-field HLA	C	C*16:04	6	31270440	31238217	NA	P	A	0.75	1.3	0.25	6.74	0.84	0.001	0.001	0.001	0.64
1-field HLA	C	C*17	6	31270440	31238217	NA	P	A	0.95	1.02	0.6	1.72	0.27	0.01	0.012	0.009	0.99
2-field HLA	C	C*17:01	6	31270440	31238217	NA	P	A	0.54	0.74	0.29	1.91	0.48	0.003	0.003	0.003	0.98
2-field HLA	C	C*17:03	6	31270440	31238217	NA	P	A	0.59	1.19	0.63	2.22	0.32	0.006	0.008	0.006	0.98
1-field HLA	C	C*18	6	31270440	31238217	NA	P	A	NA	NA	NA	NA	NA	0	0	0	0.72
2-field HLA	C	C*18:01	6	31270440	31238217	NA	P	A	NA	NA	NA	NA	NA	0	0	0	0.55
2-field HLA	C	C*18:02	6	31270440	31238217	NA	P	A	NA	NA	NA	NA	NA	0	0	0	0.38
1-field HLA	DPA1	DPA1*01	6	33072673	33040450	NA	A	P	0.034	1.19	1.01	1.4	0.08	0.123	0.142	0.119	1
2-field HLA	DPA1	DPA1*01:03	6	33072673	33040450	NA	A	P	0.067	1.16	0.99	1.35	0.08	0.129	0.148	0.125	1
2-field HLA	DPA1	DPA1*01:04	6	33072673	33040450	NA	P	A	0.34	0.7	0.34	1.45	0.37	0.006	0.005	0.006	0.63
1-field HLA	DPA1	DPA1*02	6	33072673	33040450	NA	P	A	0.034	1.19	1.01	1.4	0.08	0.122	0.142	0.118	0.95
2-field HLA	DPA1	DPA1*02:01	6	33072673	33040450	NA	P	A	0.022	1.23	1.03	1.46	0.09	0.098	0.119	0.094	0.94
2-field HLA	DPA1	DPA1*02:02	6	33072673	33040450	NA	P	A	0.65	1.09	0.76	1.56	0.18	0.023	0.023	0.023	0.93
2-field HLA	DPA1	DPA1*02:07	6	33072673	33040450	NA	P	A	NA	NA	NA	NA	NA	0.001	0	0.002	0.51
1-field HLA	DPA1	DPA1*03	6	33072673	33040450	NA	P	A	0.99	1.02	0.1	10.1	1.17	0	0.001	0	0.68
2-field HLA	DPA1	DPA1*03:01	6	33072673	33040450	NA	P	A	0.99	1.02	0.1	10.1	1.17	0	0.001	0	0.68
1-field HLA	DPB1	DPB1*01	6	33081564	33049341	NA	P	A	0.097	0.8	0.61	1.04	0.13	0.055	0.042	0.057	0.97
2-field HLA	DPB1	DPB1*01:01	6	33081564	33049341	NA	P	A	0.097	0.8	0.61	1.04	0.13	0.055	0.042	0.057	0.97
1-field HLA	DPB1	DPB1*02	6	33081564	33049341	NA	P	A	0.83	0.98	0.83	1.16	0.08	0.122	0.123	0.122	0.98
2-field HLA	DPB1	DPB1*02:01	6	33081564	33049341	NA	P	A	0.78	0.98	0.83	1.15	0.08	0.122	0.123	0.122	0.95
2-field HLA	DPB1	DPB1*02:02	6	33081564	33049341	NA	P	A	0.17	7	0.43	114.6	1.43	0	0.001	0	0.79
1-field HLA	DPB1	DPB1*03	6	33081564	33049341	NA	P	A	5.9e-05	0.68	0.56	0.82	0.1	0.117	0.09	0.123	0.88
2-field HLA	DPB1	DPB1*03:01	6	33081564	33049341	NA	P	A	5.9e-05	0.68	0.56	0.82	0.1	0.117	0.09	0.123	0.88
1-field HLA	DPB1	DPB1*04	6	33081564	33049341	NA	A	P	0.029	0.88	0.79	0.99	0.06	0.417	0.398	0.42	0.98
2-field HLA	DPB1	DPB1*04:01	6	33081564	33049341	NA	P	A	0.011	1.15	1.03	1.28	0.06	0.46	0.481	0.456	0.98
2-field HLA	DPB1	DPB1*04:02	6	33081564	33049341	NA	P	A	0.57	0.95	0.81	1.13	0.09	0.123	0.121	0.123	0.97
1-field HLA	DPB1	DPB1*05	6	33081564	33049341	NA	P	A	0.18	1.28	0.9	1.83	0.18	0.021	0.025	0.02	0.99
2-field HLA	DPB1	DPB1*05:01	6	33081564	33049341	NA	P	A	0.18	1.28	0.9	1.83	0.18	0.021	0.025	0.02	0.99
1-field HLA	DPB1	DPB1*09	6	33081564	33049341	NA	P	A	0.51	1.17	0.73	1.88	0.24	0.013	0.015	0.012	0.75
2-field HLA	DPB1	DPB1*09:01	6	33081564	33049341	NA	P	A	0.51	1.17	0.73	1.88	0.24	0.013	0.015	0.012	0.75
1-field HLA	DPB1	DPB1*10	6	33081564	33049341	NA	P	A	0.3	1.28	0.8	2.05	0.24	0.012	0.014	0.011	0.75
1-field HLA	DPB1	DPB1*105	6	33081564	33049341	NA	P	A	0.99	1.02	0.1	10.86	1.21	0	0.001	0	0.74
2-field HLA	DPB1	DPB1*105:01	6	33081564	33049341	NA	P	A	0.99	1.02	0.1	10.86	1.21	0	0.001	0	0.74
2-field HLA	DPB1	DPB1*10:01	6	33081564	33049341	NA	P	A	0.3	1.28	0.8	2.05	0.24	0.012	0.014	0.011	0.75
1-field HLA	DPB1	DPB1*11	6	33081564	33049341	NA	P	A	0.84	0.95	0.58	1.55	0.25	0.012	0.013	0.012	0.89
2-field HLA	DPB1	DPB1*11:01	6	33081564	33049341	NA	P	A	0.84	0.95	0.58	1.55	0.25	0.012	0.013	0.012	0.89
1-field HLA	DPB1	DPB1*13	6	33081564	33049341	NA	P	A	0.065	1.44	0.98	2.11	0.2	0.016	0.023	0.015	0.94
2-field HLA	DPB1	DPB1*13:01	6	33081564	33049341	NA	P	A	0.065	1.44	0.98	2.11	0.2	0.016	0.023	0.015	0.94
1-field HLA	DPB1	DPB1*14	6	33081564	33049341	NA	P	A	0.69	0.9	0.52	1.55	0.28	0.011	0.012	0.01	0.76
2-field HLA	DPB1	DPB1*14:01	6	33081564	33049341	NA	P	A	0.69	0.9	0.52	1.55	0.28	0.011	0.012	0.01	0.76
1-field HLA	DPB1	DPB1*15	6	33081564	33049341	NA	P	A	0.5	0.81	0.44	1.5	0.31	0.008	0.008	0.008	0.95
2-field HLA	DPB1	DPB1*15:01	6	33081564	33049341	NA	P	A	0.5	0.81	0.44	1.5	0.31	0.008	0.008	0.008	0.95
1-field HLA	DPB1	DPB1*16	6	33081564	33049341	NA	P	A	0.0029	2.48	1.36	4.53	0.31	0.006	0.01	0.005	0.92
2-field HLA	DPB1	DPB1*16:01	6	33081564	33049341	NA	P	A	0.0029	2.48	1.36	4.53	0.31	0.006	0.01	0.005	0.92
1-field HLA	DPB1	DPB1*17	6	33081564	33049341	NA	P	A	0.64	1.11	0.72	1.7	0.22	0.016	0.016	0.016	0.98
2-field HLA	DPB1	DPB1*17:01	6	33081564	33049341	NA	P	A	0.64	1.11	0.72	1.7	0.22	0.016	0.016	0.016	0.98
1-field HLA	DPB1	DPB1*18	6	33081564	33049341	NA	P	A	0.13	4.95	0.64	38.5	1.05	0	0.001	0	0.39
2-field HLA	DPB1	DPB1*18:01	6	33081564	33049341	NA	P	A	0.13	4.95	0.64	38.5	1.05	0	0.001	0	0.39
1-field HLA	DPB1	DPB1*19	6	33081564	33049341	NA	P	A	0.054	0.46	0.21	1.01	0.4	0.007	0.005	0.008	0.99
2-field HLA	DPB1	DPB1*19:01	6	33081564	33049341	NA	P	A	0.054	0.46	0.21	1.01	0.4	0.007	0.005	0.008	0.99
1-field HLA	DPB1	DPB1*26	6	33081564	33049341	NA	P	A	NA	NA	NA	NA	NA	0	0	0	0.87
2-field HLA	DPB1	DPB1*26:01	6	33081564	33049341	NA	P	A	NA	NA	NA	NA	NA	0	0	0	0.87
1-field HLA	DPB1	DPB1*414	6	33081564	33049341	NA	P	A	0.61	1.95	0.15	25.46	1.31	0	0.001	0	0.48
2-field HLA	DPB1	DPB1*414:01	6	33081564	33049341	NA	P	A	0.61	1.95	0.15	25.46	1.31	0	0.001	0	0.48
1-field HLA	DQA1	DQA1*01	6	32637621	32605398	NA	P	A	3.4e-07	1.32	1.19	1.47	0.05	0.434	0.491	0.423	1
2-field HLA	DQA1	DQA1*01:01	6	32637621	32605398	NA	P	A	0.13	1.14	0.96	1.35	0.09	0.114	0.125	0.112	0.99
2-field HLA	DQA1	DQA1*01:02	6	32637621	32605398	NA	P	A	5.9e-06	1.34	1.18	1.51	0.06	0.215	0.254	0.207	0.98
2-field HLA	DQA1	DQA1*01:03	6	32637621	32605398	NA	P	A	0.93	0.99	0.8	1.23	0.11	0.072	0.072	0.072	0.96
2-field HLA	DQA1	DQA1*01:04	6	32637621	32605398	NA	P	A	0.02	1.44	1.06	1.95	0.16	0.026	0.036	0.024	0.97
2-field HLA	DQA1	DQA1*01:05	6	32637621	32605398	NA	P	A	0.069	0.45	0.19	1.06	0.43	0.007	0.003	0.008	0.84
1-field HLA	DQA1	DQA1*02	6	32637621	32605398	NA	P	A	0.0038	0.77	0.64	0.92	0.09	0.117	0.096	0.122	0.99
2-field HLA	DQA1	DQA1*02:01	6	32637621	32605398	NA	P	A	0.0038	0.77	0.64	0.92	0.09	0.117	0.096	0.122	0.99
1-field HLA	DQA1	DQA1*03	6	32637621	32605398	NA	P	A	2.5e-07	0.64	0.54	0.76	0.09	0.151	0.104	0.161	0.99
2-field HLA	DQA1	DQA1*03:01	6	32637621	32605398	NA	P	A	2.3e-05	0.63	0.51	0.78	0.11	0.093	0.063	0.1	0.93
2-field HLA	DQA1	DQA1*03:02	6	32637621	32605398	NA	P	A	0.0072	0.34	0.16	0.75	0.4	0.011	0.004	0.012	0.93
2-field HLA	DQA1	DQA1*03:03	6	32637621	32605398	NA	P	A	0.11	0.8	0.61	1.05	0.14	0.047	0.038	0.049	0.93
1-field HLA	DQA1	DQA1*04	6	32637621	32605398	NA	P	A	0.02	0.64	0.44	0.93	0.19	0.027	0.02	0.029	0.96
2-field HLA	DQA1	DQA1*04:01	6	32637621	32605398	NA	P	A	0.016	0.63	0.43	0.92	0.19	0.027	0.02	0.029	0.87
2-field HLA	DQA1	DQA1*04:02	6	32637621	32605398	NA	P	A	NA	NA	NA	NA	NA	0	0.001	0	0.52
1-field HLA	DQA1	DQA1*05	6	32637621	32605398	NA	P	A	0.16	1.09	0.97	1.23	0.06	0.266	0.286	0.262	0.99
2-field HLA	DQA1	DQA1*05:01	6	32637621	32605398	NA	P	A	0.031	0.82	0.69	0.98	0.09	0.119	0.098	0.123	0.96
2-field HLA	DQA1	DQA1*05:03	6	32637621	32605398	NA	P	A	0.47	2.53	0.2	31.76	1.29	0	0.001	0	0.62
2-field HLA	DQA1	DQA1*05:05	6	32637621	32605398	NA	P	A	0.00047	1.28	1.12	1.48	0.07	0.147	0.187	0.139	0.97
2-field HLA	DQA1	DQA1*05:07	6	32637621	32605398	NA	P	A	0.31	4.5	0.24	83.22	1.49	0	0.001	0	0.5
1-field HLA	DQA1	DQA1*06	6	32637621	32605398	NA	P	A	0.4	0.63	0.22	1.84	0.55	0.003	0.002	0.004	0.93
2-field HLA	DQA1	DQA1*06:01	6	32637621	32605398	NA	P	A	0.4	0.63	0.22	1.84	0.55	0.003	0.002	0.004	0.93
1-field HLA	DQB1	DQB1*02	6	32663926	32631703	NA	P	A	0.0024	0.8	0.69	0.92	0.07	0.203	0.17	0.209	0.99
2-field HLA	DQB1	DQB1*02:01	6	32663926	32631703	NA	P	A	0.031	0.82	0.68	0.98	0.09	0.119	0.098	0.123	0.98
2-field HLA	DQB1	DQB1*02:02	6	32663926	32631703	NA	P	A	0.058	0.82	0.66	1.01	0.11	0.084	0.072	0.086	0.99
1-field HLA	DQB1	DQB1*03	6	32663926	32631703	NA	P	A	0.048	0.89	0.8	1	0.06	0.335	0.319	0.339	0.99
2-field HLA	DQB1	DQB1*03:01	6	32663926	32631703	NA	P	A	0.02	1.17	1.02	1.33	0.07	0.193	0.222	0.187	0.97
2-field HLA	DQB1	DQB1*03:02	6	32663926	32631703	NA	P	A	2e-05	0.63	0.51	0.78	0.11	0.096	0.065	0.102	0.97
2-field HLA	DQB1	DQB1*03:03	6	32663926	32631703	NA	P	A	0.00074	0.59	0.43	0.8	0.16	0.045	0.029	0.048	0.98
2-field HLA	DQB1	DQB1*03:19	6	32663926	32631703	NA	P	A	0.085	3.58	0.84	15.29	0.74	0.001	0.002	0.001	0.81
1-field HLA	DQB1	DQB1*04	6	32663926	32631703	NA	P	A	0.012	0.62	0.42	0.9	0.19	0.028	0.02	0.029	0.97
2-field HLA	DQB1	DQB1*04:02	6	32663926	32631703	NA	P	A	0.012	0.62	0.42	0.9	0.19	0.028	0.02	0.029	0.96
1-field HLA	DQB1	DQB1*05	6	32663926	32631703	NA	P	A	0.068	1.14	0.99	1.31	0.07	0.174	0.192	0.171	0.99
2-field HLA	DQB1	DQB1*05:01	6	32663926	32631703	NA	P	A	0.32	1.09	0.92	1.28	0.08	0.122	0.129	0.12	0.99
2-field HLA	DQB1	DQB1*05:02	6	32663926	32631703	NA	P	A	0.8	0.96	0.67	1.36	0.18	0.025	0.026	0.025	0.98
2-field HLA	DQB1	DQB1*05:03	6	32663926	32631703	NA	P	A	0.029	1.41	1.04	1.92	0.16	0.026	0.035	0.024	0.97
2-field HLA	DQB1	DQB1*05:04	6	32663926	32631703	NA	P	A	0.16	2.62	0.68	10.07	0.69	0.001	0.002	0.001	0.71
1-field HLA	DQB1	DQB1*06	6	32663926	32631703	NA	P	A	2.1e-05	1.29	1.15	1.46	0.06	0.26	0.299	0.252	0.99
2-field HLA	DQB1	DQB1*06:01	6	32663926	32631703	NA	P	A	0.0015	2.61	1.44	4.71	0.3	0.006	0.012	0.004	0.99
2-field HLA	DQB1	DQB1*06:02	6	32663926	32631703	NA	P	A	2.7e-10	1.58	1.37	1.82	0.07	0.145	0.19	0.136	0.95
2-field HLA	DQB1	DQB1*06:03	6	32663926	32631703	NA	P	A	0.32	0.89	0.71	1.12	0.12	0.066	0.061	0.067	0.92
2-field HLA	DQB1	DQB1*06:04	6	32663926	32631703	NA	P	A	0.058	0.74	0.54	1.01	0.16	0.038	0.032	0.04	0.83
2-field HLA	DQB1	DQB1*06:09	6	32663926	32631703	NA	P	A	0.93	0.96	0.41	2.28	0.44	0.004	0.004	0.004	0.9
1-field HLA	DRB1	DRB1*01	6	32584309	32552086	NA	P	A	0.022	1.21	1.03	1.43	0.08	0.116	0.131	0.112	0.99
2-field HLA	DRB1	DRB1*01:01	6	32584309	32552086	NA	P	A	0.026	1.22	1.02	1.45	0.09	0.105	0.118	0.102	0.96
2-field HLA	DRB1	DRB1*01:02	6	32584309	32552086	NA	P	A	0.45	0.8	0.45	1.43	0.3	0.009	0.009	0.01	0.98
2-field HLA	DRB1	DRB1*01:03	6	32584309	32552086	NA	P	A	0.0019	5.31	1.85	15.25	0.54	0.001	0.004	0.001	0.79
1-field HLA	DRB1	DRB1*03	6	32584309	32552086	NA	P	A	0.031	0.82	0.69	0.98	0.09	0.119	0.098	0.123	0.98
2-field HLA	DRB1	DRB1*03:01	6	32584309	32552086	NA	P	A	0.027	0.82	0.68	0.98	0.09	0.119	0.098	0.123	0.98
2-field HLA	DRB1	DRB1*03:02	6	32584309	32552086	NA	P	A	NA	NA	NA	NA	NA	0	0.001	0	0.99
1-field HLA	DRB1	DRB1*04	6	32584309	32552086	NA	P	A	6.6e-06	0.67	0.56	0.8	0.09	0.139	0.098	0.147	0.98
2-field HLA	DRB1	DRB1*04:01	6	32584309	32552086	NA	P	A	0.011	0.76	0.62	0.94	0.11	0.094	0.07	0.099	0.76
2-field HLA	DRB1	DRB1*04:02	6	32584309	32552086	NA	P	A	0.71	0.87	0.42	1.8	0.37	0.006	0.006	0.006	0.61
2-field HLA	DRB1	DRB1*04:03	6	32584309	32552086	NA	P	A	0.0039	0.55	0.36	0.82	0.21	0.026	0.016	0.028	0.63
2-field HLA	DRB1	DRB1*04:04	6	32584309	32552086	NA	P	A	NA	NA	NA	NA	NA	0	0	0.001	0.57
2-field HLA	DRB1	DRB1*04:05	6	32584309	32552086	NA	P	A	0.067	0.44	0.18	1.06	0.45	0.007	0.003	0.007	0.58
2-field HLA	DRB1	DRB1*04:06	6	32584309	32552086	NA	P	A	NA	NA	NA	NA	NA	0	0	0	0.35
2-field HLA	DRB1	DRB1*04:07	6	32584309	32552086	NA	P	A	0.13	0.47	0.18	1.24	0.49	0.005	0.003	0.006	0.59
2-field HLA	DRB1	DRB1*04:08	6	32584309	32552086	NA	P	A	NA	NA	NA	NA	NA	0	0	0	0.43
2-field HLA	DRB1	DRB1*04:10	6	32584309	32552086	NA	P	A	NA	NA	NA	NA	NA	0	0	0	0.55
1-field HLA	DRB1	DRB1*07	6	32584309	32552086	NA	P	A	0.0037	0.77	0.64	0.92	0.09	0.118	0.097	0.122	0.98
2-field HLA	DRB1	DRB1*07:01	6	32584309	32552086	NA	P	A	0.0037	0.77	0.64	0.92	0.09	0.118	0.097	0.122	0.98
1-field HLA	DRB1	DRB1*08	6	32584309	32552086	NA	P	A	0.0088	0.62	0.43	0.89	0.18	0.031	0.023	0.033	0.97
2-field HLA	DRB1	DRB1*08:01	6	32584309	32552086	NA	P	A	0.028	0.63	0.42	0.95	0.21	0.024	0.017	0.025	0.84
2-field HLA	DRB1	DRB1*08:02	6	32584309	32552086	NA	P	A	0.48	0.61	0.15	2.4	0.7	0.002	0.002	0.002	0.63
2-field HLA	DRB1	DRB1*08:03	6	32584309	32552086	NA	P	A	0.42	0.64	0.22	1.88	0.55	0.003	0.002	0.003	0.85
2-field HLA	DRB1	DRB1*08:04	6	32584309	32552086	NA	P	A	0.41	0.59	0.17	2.08	0.64	0.002	0.002	0.002	0.72
2-field HLA	DRB1	DRB1*08:06	6	32584309	32552086	NA	P	A	NA	NA	NA	NA	NA	0	0	0	0.76
1-field HLA	DRB1	DRB1*09	6	32584309	32552086	NA	P	A	0.0055	0.33	0.15	0.72	0.4	0.011	0.004	0.012	0.93
2-field HLA	DRB1	DRB1*09:01	6	32584309	32552086	NA	P	A	0.0055	0.33	0.15	0.72	0.4	0.011	0.004	0.012	0.93
1-field HLA	DRB1	DRB1*10	6	32584309	32552086	NA	P	A	0.048	0.43	0.18	0.99	0.43	0.008	0.003	0.009	0.98
2-field HLA	DRB1	DRB1*10:01	6	32584309	32552086	NA	P	A	0.048	0.43	0.18	0.99	0.43	0.008	0.003	0.009	0.98
1-field HLA	DRB1	DRB1*11	6	32584309	32552086	NA	P	A	0.0082	1.24	1.06	1.45	0.08	0.112	0.141	0.106	0.96
2-field HLA	DRB1	DRB1*11:01	6	32584309	32552086	NA	P	A	0.032	1.21	1.02	1.44	0.09	0.093	0.117	0.088	0.68
2-field HLA	DRB1	DRB1*11:02	6	32584309	32552086	NA	P	A	0.34	1.81	0.53	6.15	0.62	0.001	0.002	0.001	0.67
2-field HLA	DRB1	DRB1*11:03	6	32584309	32552086	NA	P	A	NA	NA	NA	NA	NA	0	0.001	0	0.42
2-field HLA	DRB1	DRB1*11:04	6	32584309	32552086	NA	P	A	0.12	1.36	0.92	2	0.2	0.016	0.022	0.015	0.85
2-field HLA	DRB1	DRB1*11:06	6	32584309	32552086	NA	P	A	NA	NA	NA	NA	NA	0.001	0	0.001	0.47
1-field HLA	DRB1	DRB1*12	6	32584309	32552086	NA	P	A	0.068	1.39	0.98	1.98	0.18	0.021	0.027	0.02	0.92
2-field HLA	DRB1	DRB1*12:01	6	32584309	32552086	NA	P	A	0.065	1.4	0.98	1.99	0.18	0.021	0.027	0.019	0.92
2-field HLA	DRB1	DRB1*12:02	6	32584309	32552086	NA	P	A	NA	NA	NA	NA	NA	0	0	0	0.37
1-field HLA	DRB1	DRB1*13	6	32584309	32552086	NA	P	A	0.077	0.86	0.72	1.02	0.09	0.122	0.112	0.124	0.99
2-field HLA	DRB1	DRB1*13:01	6	32584309	32552086	NA	P	A	0.28	0.88	0.7	1.11	0.12	0.066	0.061	0.067	0.97
2-field HLA	DRB1	DRB1*13:02	6	32584309	32552086	NA	P	A	0.056	0.75	0.56	1.01	0.15	0.043	0.036	0.045	0.95
2-field HLA	DRB1	DRB1*13:03	6	32584309	32552086	NA	P	A	0.51	1.16	0.74	1.83	0.23	0.013	0.016	0.013	0.99
1-field HLA	DRB1	DRB1*14	6	32584309	32552086	NA	P	A	0.025	1.41	1.04	1.92	0.15	0.027	0.036	0.025	0.97
2-field HLA	DRB1	DRB1*14:01	6	32584309	32552086	NA	P	A	0.27	1.75	0.64	4.75	0.51	0.002	0.004	0.002	0.57
2-field HLA	DRB1	DRB1*14:03	6	32584309	32552086	NA	P	A	0.4	2.27	0.34	15.12	0.97	0	0.001	0	0.55
2-field HLA	DRB1	DRB1*14:04	6	32584309	32552086	NA	P	A	0.26	2.09	0.59	7.46	0.65	0.001	0.002	0.001	0.47
2-field HLA	DRB1	DRB1*14:05	6	32584309	32552086	NA	P	A	0.59	2.05	0.15	27.94	1.33	0	0.001	0	0.38
2-field HLA	DRB1	DRB1*14:07	6	32584309	32552086	NA	P	A	0.92	0.89	0.09	8.94	1.18	0.001	0.001	0.001	0.51
2-field HLA	DRB1	DRB1*14:54	6	32584309	32552086	NA	P	A	0.096	1.34	0.95	1.89	0.18	0.022	0.028	0.021	0.68
1-field HLA	DRB1	DRB1*15	6	32584309	32552086	NA	P	A	2.1e-11	1.61	1.4	1.85	0.07	0.153	0.203	0.143	0.99
2-field HLA	DRB1	DRB1*15:01	6	32584309	32552086	NA	P	A	6.6e-10	1.56	1.36	1.8	0.07	0.148	0.191	0.139	0.99
2-field HLA	DRB1	DRB1*15:02	6	32584309	32552086	NA	P	A	0.0015	2.61	1.44	4.71	0.3	0.006	0.012	0.004	0.99
2-field HLA	DRB1	DRB1*15:03	6	32584309	32552086	NA	P	A	NA	NA	NA	NA	NA	0	0	0	0.48
1-field HLA	DRB1	DRB1*16	6	32584309	32552086	NA	P	A	0.93	1.01	0.71	1.46	0.19	0.023	0.025	0.022	0.95
2-field HLA	DRB1	DRB1*16:01	6	32584309	32552086	NA	P	A	0.98	1	0.68	1.46	0.2	0.021	0.022	0.021	0.88
2-field HLA	DRB1	DRB1*16:02	6	32584309	32552086	NA	P	A	0.73	1.23	0.38	3.98	0.6	0.002	0.003	0.002	0.74
1-field HLA	DRB3	DRB3*00	6	32456324	32424101	NA	A	P	0.62	1.03	0.92	1.15	0.06	0.401	0.416	0.398	1
2-field HLA	DRB3	DRB3*00:00	6	32456324	32424101	NA	A	P	0.62	1.03	0.92	1.15	0.06	0.401	0.416	0.398	1
1-field HLA	DRB3	DRB3*01	6	32456324	32424101	NA	P	A	0.24	0.91	0.78	1.06	0.08	0.159	0.141	0.162	0.98
2-field HLA	DRB3	DRB3*01:01	6	32456324	32424101	NA	P	A	0.24	0.91	0.78	1.06	0.08	0.159	0.141	0.162	0.98
1-field HLA	DRB3	DRB3*02	6	32456324	32424101	NA	P	A	0.01	1.18	1.04	1.35	0.07	0.199	0.239	0.191	0.98
2-field HLA	DRB3	DRB3*02:02	6	32456324	32424101	NA	P	A	0.014	1.18	1.03	1.34	0.07	0.198	0.236	0.19	0.98
2-field HLA	DRB3	DRB3*02:24	6	32456324	32424101	NA	P	A	0.15	2.96	0.67	13.1	0.76	0.001	0.002	0	0.59
1-field HLA	DRB3	DRB3*03	6	32456324	32424101	NA	P	A	0.053	0.75	0.56	1	0.15	0.043	0.036	0.045	0.89
2-field HLA	DRB3	DRB3*03:01	6	32456324	32424101	NA	P	A	0.053	0.75	0.56	1	0.15	0.043	0.036	0.045	0.89
1-field HLA	DRB4	DRB4*00	6	32582360	32550137	NA	A	P	3.5e-10	0.65	0.57	0.75	0.07	0.268	0.199	0.282	1
2-field HLA	DRB4	DRB4*00:00	6	32582360	32550137	NA	A	P	3.5e-10	0.65	0.57	0.75	0.07	0.268	0.199	0.282	1
1-field HLA	DRB4	DRB4*01	6	32582360	32550137	NA	P	A	3.5e-10	0.65	0.57	0.75	0.07	0.268	0.199	0.282	0.98
2-field HLA	DRB4	DRB4*01:01	6	32582360	32550137	NA	P	A	0.066	0.76	0.57	1.02	0.15	0.042	0.036	0.043	0.91
2-field HLA	DRB4	DRB4*01:03	6	32582360	32550137	NA	P	A	6.8e-09	0.66	0.57	0.76	0.07	0.225	0.162	0.238	0.95
1-field HLA	DRB5	DRB5*00	6	32523816	32491593	NA	A	P	1.9e-10	1.54	1.35	1.76	0.07	0.176	0.228	0.166	1
2-field HLA	DRB5	DRB5*00:00	6	32523816	32491593	NA	A	P	1.9e-10	1.54	1.35	1.76	0.07	0.176	0.228	0.166	1
1-field HLA	DRB5	DRB5*01	6	32523816	32491593	NA	P	A	2.1e-11	1.61	1.4	1.85	0.07	0.153	0.203	0.143	0.99
2-field HLA	DRB5	DRB5*01:01	6	32523816	32491593	NA	P	A	8.4e-10	1.56	1.35	1.8	0.07	0.148	0.191	0.139	0.98
2-field HLA	DRB5	DRB5*01:02	6	32523816	32491593	NA	P	A	0.0015	2.61	1.44	4.71	0.3	0.006	0.012	0.004	0.99
1-field HLA	DRB5	DRB5*02	6	32523816	32491593	NA	P	A	0.91	1.02	0.71	1.47	0.19	0.023	0.025	0.022	0.86
2-field HLA	DRB5	DRB5*02:02	6	32523816	32491593	NA	P	A	0.91	1.02	0.71	1.47	0.19	0.023	0.025	0.022	0.84
nuc	A	A (nuc 29942566: G vs C)	6	29942566	29910343	-20	C	G	NA	NA	NA	NA	NA	0	0	0	NA
nuc	A	A (nuc 29942581: G vs C)	6	29942581	29910358	-15	C	G	0.34	1.05	0.95	1.18	0.06	0.474	0.484	0.472	NA
nuc	A	A (nuc 29942594: C vs T)	6	29942594	29910371	-11	T	C	0.86	1.02	0.84	1.23	0.1	0.087	0.089	0.086	NA
nuc	A	A (nuc 29942601: C vs T)	6	29942601	29910378	-9	T	C	0.48	1.34	0.6	3	0.41	0.014	0.021	0.013	NA
nuc	A	A (nuc 29942620: T vs A)	6	29942620	29910397	-2	A	T	0.89	0.83	0.07	10.59	1.3	0	0.001	0	NA
nuc	A	A (nuc 29942625: G vs A)	6	29942625	29910402	-1	A	G	0.64	0.88	0.52	1.5	0.27	0.031	0.03	0.031	NA
nuc	A	A (nuc 29942780: T vs A)	6	29942780	29910557	9	A	T	0.55	0.93	0.73	1.18	0.12	0.055	0.053	0.056	NA
nuc	A	A (nuc 29942781: A vs T or C)	6	29942781	29910558	9	P	A	0.12	0.89	0.77	1.03	0.08	0.172	0.163	0.174	NA
nuc	A	A (nuc 29942781: C vs T or A)	6	29942781	29910558	9	P	A	0.0086	0.82	0.71	0.95	0.07	0.185	0.168	0.189	NA
nuc	A	A (nuc 29942781: T vs C or A)	6	29942781	29910558	9	A	P	0.00079	0.82	0.73	0.92	0.06	0.357	0.331	0.363	NA
nuc	A	A (nuc 29942785: A vs C)	6	29942785	29910562	10	C	A	0.74	1.05	0.8	1.36	0.13	0.183	0.199	0.18	NA
nuc	A	A (nuc 29942789: G vs A)	6	29942789	29910566	12	A	G	0.43	1.27	0.7	2.33	0.31	0.007	0.009	0.007	NA
nuc	A	A (nuc 29942804: C vs A)	6	29942804	29910581	17	A	C	0.81	0.95	0.64	1.43	0.21	0.018	0.021	0.018	NA
nuc	A	A (nuc 29942806: C vs T)	6	29942806	29910583	17	T	C	0.2	0.64	0.33	1.27	0.35	0.04	0.03	0.042	NA
nuc	A	A (nuc 29942809: G vs A)	6	29942809	29910586	18	A	G	0.68	1.12	0.65	1.95	0.28	0.032	0.04	0.031	NA
nuc	A	A (nuc 29942827: C vs A)	6	29942827	29910604	24	A	C	0.85	1.11	0.37	3.35	0.56	0.136	0.143	0.134	NA
nuc	A	A (nuc 29942846: A vs T)	6	29942846	29910623	31	T	A	NA	NA	NA	NA	NA	0	0	0	NA
nuc	A	A (nuc 29942859: G vs A)	6	29942859	29910636	35	A	G	NA	NA	NA	NA	NA	0	0	0	NA
nuc	A	A (nuc 29942863: C vs T)	6	29942863	29910640	36	T	C	0.71	0.89	0.5	1.6	0.3	0.039	0.039	0.039	NA
nuc	A	A (nuc 29942883: A vs G)	6	29942883	29910660	43	G	A	0.7	0.88	0.47	1.67	0.33	0.007	0.008	0.007	NA
nuc	A	A (nuc 29942886: G vs A)	6	29942886	29910663	44	A	G	0.68	1.03	0.89	1.2	0.08	0.165	0.163	0.166	NA
nuc	A	A (nuc 29942921: G vs A)	6	29942921	29910698	56	A	G	0.51	0.91	0.69	1.2	0.14	0.043	0.041	0.044	NA
nuc	A	A (nuc 29942922: G vs A)	6	29942922	29910699	56	A	G	NA	NA	NA	NA	NA	0	0	0	NA
nuc	A	A (nuc 29942923: G vs T)	6	29942923	29910700	56	T	G	NA	NA	NA	NA	NA	0.002	0	0.003	NA
nuc	A	A (nuc 29942926: G vs T)	6	29942926	29910703	57	T	G	0.36	1.39	0.69	2.78	0.36	0.037	0.047	0.035	NA
nuc	A	A (nuc 29942939: C vs G)	6	29942939	29910716	62	G	C	0.92	0.99	0.89	1.11	0.06	0.421	0.421	0.421	NA
nuc	A	A (nuc 29942940: A vs G or T)	6	29942940	29910717	62	A	P	0.49	1.04	0.93	1.16	0.06	0.444	0.454	0.442	NA
nuc	A	A (nuc 29942940: G vs A or T)	6	29942940	29910717	62	P	A	0.53	1.04	0.93	1.16	0.06	0.423	0.43	0.422	NA
nuc	A	A (nuc 29942940: T vs A or G)	6	29942940	29910717	62	P	A	0.8	1.05	0.73	1.51	0.19	0.021	0.024	0.02	NA
nuc	A	A (nuc 29942942: A vs G or C)	6	29942942	29910719	63	P	A	0.12	0.87	0.72	1.04	0.09	0.114	0.104	0.116	NA
nuc	A	A (nuc 29942942: C vs G or A)	6	29942942	29910719	63	P	A	0.8	1.05	0.73	1.51	0.19	0.021	0.024	0.02	NA
nuc	A	A (nuc 29942942: G vs A or C)	6	29942942	29910719	63	A	P	0.18	0.89	0.76	1.05	0.08	0.134	0.128	0.136	NA
nuc	A	A (nuc 29942944: G vs C)	6	29942944	29910721	63	C	G	0.81	0.97	0.75	1.26	0.13	0.202	0.196	0.203	NA
nuc	A	A (nuc 29942948: C vs G)	6	29942948	29910725	65	G	C	0.0064	0.77	0.64	0.93	0.09	0.112	0.094	0.115	NA
nuc	A	A (nuc 29942953: T vs A)	6	29942953	29910730	66	A	T	0.6	0.89	0.58	1.37	0.22	0.05	0.048	0.05	NA
nuc	A	A (nuc 29942954: G vs A)	6	29942954	29910731	67	A	G	0.68	1.03	0.89	1.2	0.08	0.165	0.163	0.166	NA
nuc	A	A (nuc 29942965: C vs G)	6	29942965	29910742	70	G	C	0.21	0.91	0.78	1.05	0.08	0.381	0.371	0.384	NA
nuc	A	A (nuc 29942973: C vs T)	6	29942973	29910750	73	T	C	0.34	0.86	0.63	1.17	0.16	0.035	0.03	0.036	NA
nuc	A	A (nuc 29942975: A vs G or C)	6	29942975	29910752	74	P	A	NA	NA	NA	NA	NA	0	0	0	NA
nuc	A	A (nuc 29942975: C vs G or A)	6	29942975	29910752	74	P	A	0.084	1.11	0.99	1.24	0.06	0.309	0.327	0.306	NA
nuc	A	A (nuc 29942975: G vs C or A)	6	29942975	29910752	74	A	P	0.085	1.11	0.99	1.24	0.06	0.31	0.327	0.306	NA
nuc	A	A (nuc 29942982: A vs T or C)	6	29942982	29910759	76	P	A	0.023	0.84	0.72	0.98	0.08	0.17	0.153	0.173	NA
nuc	A	A (nuc 29942982: C vs T or A)	6	29942982	29910759	76	P	A	0.6	1.04	0.91	1.18	0.07	0.22	0.221	0.219	NA
nuc	A	A (nuc 29942982: T vs C or A)	6	29942982	29910759	76	A	P	0.19	0.93	0.83	1.04	0.06	0.389	0.374	0.392	NA
nuc	A	A (nuc 29942984: G vs A)	6	29942984	29910761	77	A	G	0.19	0.93	0.83	1.04	0.06	0.389	0.374	0.392	NA
nuc	A	A (nuc 29942985: A vs G)	6	29942985	29910762	77	G	A	0.82	1.03	0.81	1.31	0.12	0.054	0.054	0.054	NA
nuc	A	A (nuc 29942990: G vs C)	6	29942990	29910767	79	C	G	0.082	0.87	0.74	1.02	0.08	0.148	0.135	0.151	NA
nuc	A	A (nuc 29942994: C vs T)	6	29942994	29910771	80	T	C	0.031	0.85	0.73	0.98	0.08	0.165	0.148	0.169	NA
nuc	A	A (nuc 29942996: C vs G)	6	29942996	29910773	81	G	C	0.039	0.84	0.72	0.99	0.08	0.182	0.164	0.186	NA
nuc	A	A (nuc 29942997: T vs C)	6	29942997	29910774	81	C	T	0.031	0.85	0.73	0.98	0.08	0.165	0.148	0.169	NA
nuc	A	A (nuc 29943000: G vs T)	6	29943000	29910777	82	T	G	0.031	0.85	0.73	0.98	0.08	0.165	0.148	0.169	NA
nuc	A	A (nuc 29943002: G vs C)	6	29943002	29910779	83	C	G	0.031	0.85	0.73	0.98	0.08	0.165	0.148	0.169	NA
nuc	A	A (nuc 29943024: C vs A)	6	29943024	29910801	90	A	C	0.9	1.01	0.89	1.14	0.06	0.284	0.284	0.284	NA
nuc	A	A (nuc 29943279: A vs G or C)	6	29943279	29911056	95	A	P	0.86	0.99	0.89	1.1	0.06	0.422	0.421	0.422	NA
nuc	A	A (nuc 29943279: C vs A or G)	6	29943279	29911056	95	P	A	0.0058	0.78	0.65	0.93	0.09	0.119	0.101	0.122	NA
nuc	A	A (nuc 29943279: G vs A or C)	6	29943279	29911056	95	P	A	0.084	1.11	0.99	1.25	0.06	0.303	0.319	0.3	NA
nuc	A	A (nuc 29943286: T vs G)	6	29943286	29911063	97	G	T	0.11	1.1	0.98	1.23	0.06	0.379	0.396	0.375	NA
nuc	A	A (nuc 29943287: A vs G)	6	29943287	29911064	97	G	A	0.12	0.88	0.75	1.03	0.08	0.443	0.421	0.447	NA
nuc	A	A (nuc 29943292: A vs T or G)	6	29943292	29911069	99	A	P	0.0063	0.77	0.64	0.93	0.09	0.112	0.094	0.115	NA
nuc	A	A (nuc 29943292: G vs A or T)	6	29943292	29911069	99	P	A	NA	NA	NA	NA	NA	0	0	0	NA
nuc	A	A (nuc 29943292: T vs A or G)	6	29943292	29911069	99	P	A	0.0064	0.77	0.64	0.93	0.09	0.112	0.094	0.115	NA
nuc	A	A (nuc 29943300: G vs C)	6	29943300	29911077	102	C	G	0.23	0.39	0.08	1.85	0.8	0.002	0.001	0.002	NA
nuc	A	A (nuc 29943309: T vs C)	6	29943309	29911086	105	C	T	0.5	1.04	0.93	1.17	0.06	0.322	0.329	0.321	NA
nuc	A	A (nuc 29943315: G vs T)	6	29943315	29911092	107	T	G	0.1	1.1	0.98	1.24	0.06	0.311	0.327	0.307	NA
nuc	A	A (nuc 29943321: T vs C)	6	29943321	29911098	109	C	T	0.29	1.17	0.87	1.57	0.15	0.031	0.036	0.031	NA
nuc	A	A (nuc 29943326: C vs G)	6	29943326	29911103	110	G	C	0.27	0.63	0.28	1.42	0.41	0.01	0.008	0.01	NA
nuc	A	A (nuc 29943335: C vs T)	6	29943335	29911112	113	T	C	0.55	0.75	0.29	1.94	0.48	0.004	0.005	0.004	NA
nuc	A	A (nuc 29943336: C vs G)	6	29943336	29911113	114	G	C	0.83	0.96	0.64	1.44	0.21	0.018	0.02	0.017	NA
nuc	A	A (nuc 29943337: A vs G)	6	29943337	29911114	114	G	A	0.86	1.01	0.91	1.13	0.06	0.426	0.425	0.426	NA
nuc	A	A (nuc 29943338: A vs G or C)	6	29943338	29911115	114	P	A	0.55	1.18	0.68	2.06	0.28	0.031	0.041	0.029	NA
nuc	A	A (nuc 29943338: C vs G or A)	6	29943338	29911115	114	P	A	0.98	1	0.67	1.49	0.2	0.072	0.076	0.071	NA
nuc	A	A (nuc 29943338: G vs C or A)	6	29943338	29911115	114	A	P	0.74	1.06	0.76	1.47	0.17	0.103	0.116	0.1	NA
nuc	A	A (nuc 29943342: C vs G or T)	6	29943342	29911119	116	P	A	0.83	0.96	0.64	1.44	0.21	0.018	0.02	0.017	NA
nuc	A	A (nuc 29943342: G vs T or C)	6	29943342	29911119	116	A	P	0.92	0.99	0.89	1.11	0.06	0.447	0.45	0.446	NA
nuc	A	A (nuc 29943342: T vs G or C)	6	29943342	29911119	116	P	A	0.97	1	0.89	1.11	0.06	0.429	0.429	0.429	NA
nuc	A	A (nuc 29943347: C vs T)	6	29943347	29911124	117	T	C	0.44	1.39	0.6	3.27	0.43	0.008	0.012	0.008	NA
nuc	A	A (nuc 29943372: C vs T)	6	29943372	29911149	126	T	C	0.36	1.23	0.79	1.92	0.23	0.047	0.052	0.046	NA
nuc	A	A (nuc 29943377: A vs C)	6	29943377	29911154	127	C	A	0.12	1.12	0.97	1.29	0.07	0.433	0.462	0.427	NA
nuc	A	A (nuc 29943413: G vs A)	6	29943413	29911190	139	A	G	NA	NA	NA	NA	NA	0.067	0	0.082	NA
nuc	A	A (nuc 29943421: T vs C)	6	29943421	29911198	142	C	T	0.36	1.05	0.94	1.18	0.06	0.353	0.361	0.351	NA
nuc	A	A (nuc 29943426: A vs C)	6	29943426	29911203	144	C	A	0.49	0.95	0.83	1.1	0.07	0.186	0.185	0.186	NA
nuc	A	A (nuc 29943430: G vs A)	6	29943430	29911207	145	A	G	0.36	1.05	0.94	1.18	0.06	0.353	0.361	0.351	NA
nuc	A	A (nuc 29943441: G vs A)	6	29943441	29911218	149	A	G	0.79	0.97	0.77	1.22	0.12	0.062	0.06	0.062	NA
nuc	A	A (nuc 29943445: C vs T)	6	29943445	29911222	150	T	C	0.68	1.03	0.89	1.2	0.08	0.165	0.163	0.166	NA
nuc	A	A (nuc 29943448: A vs G)	6	29943448	29911225	151	G	A	0.53	0.95	0.8	1.12	0.09	0.124	0.125	0.124	NA
nuc	A	A (nuc 29943450: C vs G or T)	6	29943450	29911227	152	P	A	0.47	0.69	0.24	1.92	0.53	0.004	0.004	0.003	NA
nuc	A	A (nuc 29943450: G vs T or C)	6	29943450	29911227	152	A	P	0.86	0.96	0.63	1.46	0.21	0.017	0.02	0.016	NA
nuc	A	A (nuc 29943450: T vs G or C)	6	29943450	29911227	152	P	A	0.88	1.04	0.66	1.63	0.23	0.013	0.016	0.013	NA
nuc	A	A (nuc 29943451: A vs T or C or G)	6	29943451	29911228	152	P	A	0.51	1.04	0.92	1.19	0.07	0.207	0.209	0.206	NA
nuc	A	A (nuc 29943451: C vs T or A or G)	6	29943451	29911228	152	P	A	0.78	1.02	0.89	1.16	0.07	0.222	0.224	0.222	NA
nuc	A	A (nuc 29943451: G vs T or C or A)	6	29943451	29911228	152	P	A	0.86	0.96	0.63	1.46	0.21	0.017	0.02	0.016	NA
nuc	A	A (nuc 29943451: T vs C or A or G)	6	29943451	29911228	152	A	P	0.47	1.04	0.93	1.16	0.06	0.446	0.452	0.445	NA
nuc	A	A (nuc 29943462: C vs T)	6	29943462	29911239	156	T	C	0.52	0.92	0.71	1.19	0.13	0.322	0.312	0.324	NA
nuc	A	A (nuc 29943463: A vs T or G)	6	29943463	29911240	156	P	A	0.071	0.87	0.74	1.01	0.08	0.151	0.141	0.153	NA
nuc	A	A (nuc 29943463: G vs T or A)	6	29943463	29911240	156	P	A	0.54	0.96	0.85	1.09	0.06	0.277	0.266	0.279	NA
nuc	A	A (nuc 29943463: T vs G or A)	6	29943463	29911240	156	A	P	0.065	0.9	0.81	1.01	0.06	0.428	0.407	0.432	NA
nuc	A	A (nuc 29943469: C vs T)	6	29943469	29911246	158	T	C	0.68	1.03	0.89	1.2	0.08	0.165	0.163	0.166	NA
nuc	A	A (nuc 29943479: G vs T)	6	29943479	29911256	161	T	G	0.069	1.17	0.99	1.39	0.09	0.181	0.198	0.178	NA
nuc	A	A (nuc 29943483: A vs C or G)	6	29943483	29911260	163	A	P	0.41	0.83	0.53	1.3	0.23	0.03	0.026	0.031	NA
nuc	A	A (nuc 29943483: C vs A or G)	6	29943483	29911260	163	P	A	0.41	0.83	0.53	1.3	0.23	0.03	0.026	0.031	NA
nuc	A	A (nuc 29943484: A vs C or G)	6	29943484	29911261	163	P	A	NA	NA	NA	NA	NA	0	0	0	NA
nuc	A	A (nuc 29943484: C vs G or A)	6	29943484	29911261	163	A	P	0.89	1.01	0.89	1.14	0.06	0.283	0.284	0.283	NA
nuc	A	A (nuc 29943484: G vs C or A)	6	29943484	29911261	163	P	A	0.88	1.01	0.89	1.14	0.06	0.283	0.284	0.283	NA
nuc	A	A (nuc 29943494: G vs C)	6	29943494	29911271	166	C	G	0.12	0.9	0.79	1.03	0.07	0.292	0.271	0.296	NA
nuc	A	A (nuc 29943495: T vs G)	6	29943495	29911272	167	G	T	0.11	0.9	0.8	1.02	0.06	0.277	0.257	0.281	NA
nuc	A	A (nuc 29943507: T vs C)	6	29943507	29911284	171	C	T	0.65	0.86	0.44	1.67	0.34	0.006	0.007	0.006	NA
nuc	A	A (nuc 29944124: C vs G)	6	29944124	29911901	184	G	C	0.22	1.07	0.96	1.2	0.06	0.467	0.481	0.463	NA
nuc	A	A (nuc 29944131: A vs G)	6	29944131	29911908	186	G	A	0.65	0.86	0.44	1.67	0.34	0.006	0.007	0.006	NA
nuc	A	A (nuc 29944132: G vs A)	6	29944132	29911909	186	A	G	0.28	1.07	0.95	1.21	0.06	0.389	0.4	0.386	NA
nuc	A	A (nuc 29944135: A vs G)	6	29944135	29911912	187	G	A	0.28	0.9	0.74	1.09	0.1	0.261	0.249	0.263	NA
nuc	A	A (nuc 29944144: T vs C)	6	29944144	29911921	190	C	T	0.27	0.93	0.83	1.05	0.06	0.449	0.436	0.451	NA
nuc	A	A (nuc 29944151: C vs G)	6	29944151	29911928	193	C	G	0.39	0.95	0.85	1.06	0.06	0.499	0.489	0.501	NA
nuc	A	A (nuc 29944153: C vs T)	6	29944153	29911930	193	T	C	0.37	0.92	0.75	1.11	0.1	0.313	0.305	0.315	NA
nuc	A	A (nuc 29944154: A vs G)	6	29944154	29911931	194	A	G	0.39	0.95	0.85	1.06	0.06	0.499	0.489	0.501	NA
nuc	A	A (nuc 29944168: G vs A)	6	29944168	29911945	198	A	G	0.3	1.06	0.95	1.2	0.06	0.33	0.341	0.328	NA
nuc	A	A (nuc 29944174: C vs T)	6	29944174	29911951	200	T	C	0.65	0.95	0.76	1.19	0.11	0.157	0.152	0.158	NA
nuc	A	A (nuc 29944180: G vs A)	6	29944180	29911957	202	A	G	0.16	0.74	0.48	1.13	0.22	0.022	0.018	0.023	NA
nuc	A	A (nuc 29944193: A vs G)	6	29944193	29911970	207	G	A	0.39	0.95	0.85	1.06	0.06	0.499	0.489	0.501	NA
nuc	A	A (nuc 29944264: C vs T)	6	29944264	29912041	230	T	C	0.84	1.03	0.79	1.34	0.13	0.357	0.365	0.355	NA
nuc	A	A (nuc 29944291: A vs G)	6	29944291	29912068	239	G	A	0.74	1.04	0.81	1.35	0.13	0.081	0.084	0.081	NA
nuc	A	A (nuc 29944308: C vs T)	6	29944308	29912085	245	T	C	0.1	0.78	0.59	1.05	0.15	0.042	0.035	0.044	NA
nuc	A	A (nuc 29944309: G vs A)	6	29944309	29912086	245	A	G	0.25	0.63	0.29	1.38	0.4	0.065	0.05	0.068	NA
nuc	A	A (nuc 29944310: G vs T)	6	29944310	29912087	246	T	G	0.98	1	0.86	1.16	0.08	0.148	0.149	0.148	NA
nuc	A	A (nuc 29944321: G vs A)	6	29944321	29912098	249	A	G	0.14	0.71	0.46	1.11	0.23	0.024	0.019	0.025	NA
nuc	A	A (nuc 29944331: A vs C or G)	6	29944331	29912108	253	P	A	NA	NA	NA	NA	NA	0	0	0	NA
nuc	A	A (nuc 29944331: C vs G or A)	6	29944331	29912108	253	A	P	0.39	0.95	0.85	1.06	0.06	0.499	0.489	0.501	NA
nuc	A	A (nuc 29944331: G vs C or A)	6	29944331	29912108	253	P	A	0.39	0.95	0.85	1.06	0.06	0.499	0.489	0.501	NA
nuc	A	A (nuc 29944337: C vs A)	6	29944337	29912114	255	A	C	NA	NA	NA	NA	NA	0	0	0	NA
nuc	A	A (nuc 29944370: C vs T)	6	29944370	29912147	266	T	C	0.36	1.05	0.94	1.18	0.06	0.353	0.361	0.351	NA
nuc	A	A (nuc 29944376: A vs G)	6	29944376	29912153	268	G	A	NA	NA	NA	NA	NA	0	0	0	NA
nuc	A	A (nuc 29944503: C vs T)	6	29944503	29912280	276	T	C	0.38	1.05	0.94	1.18	0.06	0.387	0.395	0.386	NA
nuc	A	A (nuc 29944504: G vs A)	6	29944504	29912281	276	A	G	1	1	0.58	1.72	0.28	0.031	0.034	0.031	NA
nuc	A	A (nuc 29944520: A vs G)	6	29944520	29912297	282	G	A	0.0064	0.77	0.64	0.93	0.09	0.112	0.094	0.115	NA
nuc	A	A (nuc 29944524: C vs A)	6	29944524	29912301	283	A	C	0.1	0.7	0.46	1.07	0.22	0.02	0.016	0.021	NA
nuc	A	A (nuc 29944549: G vs A)	6	29944549	29912326	291	A	G	0.86	1.02	0.84	1.23	0.1	0.087	0.089	0.086	NA
nuc	A	A (nuc 29944556: C vs T)	6	29944556	29912333	294	C	T	0.39	0.95	0.85	1.06	0.06	0.499	0.489	0.501	NA
nuc	A	A (nuc 29944565: G vs A)	6	29944565	29912342	297	A	G	0.29	1.17	0.87	1.57	0.15	0.031	0.036	0.031	NA
nuc	A	A (nuc 29944568: A vs T)	6	29944568	29912345	298	T	A	0.86	1.02	0.84	1.23	0.1	0.087	0.089	0.086	NA
nuc	A	A (nuc 29944571: A vs G)	6	29944571	29912348	299	G	A	0.98	1	0.86	1.16	0.08	0.148	0.149	0.148	NA
nuc	A	A (nuc 29944591: T vs C)	6	29944591	29912368	305	C	T	0.45	1.2	0.75	1.93	0.24	0.029	0.038	0.027	NA
nuc	A	A (nuc 29944596: T vs G)	6	29944596	29912373	307	G	T	0.86	1.02	0.84	1.23	0.1	0.087	0.089	0.086	NA
nuc	A	A (nuc 29944605: G vs A)	6	29944605	29912382	310	A	G	NA	NA	NA	NA	NA	0	0	0	NA
nuc	A	A (nuc 29944609: G vs C)	6	29944609	29912386	311	C	G	0.0064	0.77	0.64	0.93	0.09	0.112	0.094	0.115	NA
nuc	A	A (nuc 29945059: A vs T)	6	29945059	29912836	NA	T	A	NA	NA	NA	NA	NA	0	0	0	NA
nuc	A	A (nuc 29945075: C vs T)	6	29945075	29912852	319	T	C	0.43	1.05	0.93	1.19	0.06	0.35	0.354	0.349	NA
nuc	A	A (nuc 29945079: T vs A)	6	29945079	29912856	321	A	T	0.38	1.05	0.94	1.18	0.06	0.387	0.395	0.386	NA
nuc	A	A (nuc 29945260: G vs A)	6	29945260	29913037	334	A	G	0.98	1	0.86	1.16	0.08	0.148	0.149	0.148	NA
nuc	A	A (nuc 29945265: T vs C)	6	29945265	29913042	335	C	T	0.97	0.97	0.27	3.51	0.66	0.003	0.003	0.003	NA
nuc	B	B (nuc 31354526: C vs G)	6	31354526	31322303	NA	G	C	0.091	0.91	0.81	1.01	0.06	0.417	0.415	0.418	NA
nuc	B	B (nuc 31355108: T vs A)	6	31355108	31322885	313	A	T	NA	NA	NA	NA	NA	0	0	0	NA
nuc	B	B (nuc 31355111: G vs A)	6	31355111	31322888	312	A	G	0.17	1.1	0.96	1.27	0.07	0.213	0.223	0.211	NA
nuc	B	B (nuc 31355128: T vs C)	6	31355128	31322905	307	C	T	0.11	0.3	0.07	1.29	0.74	0.003	0.001	0.004	NA
nuc	B	B (nuc 31355134: C vs T)	6	31355134	31322911	305	T	C	0.26	0.94	0.83	1.05	0.06	0.353	0.354	0.352	NA
nuc	B	B (nuc 31355147: T vs G)	6	31355147	31322924	300	G	T	0.98	0.97	0.11	8.52	1.11	0.001	0.001	0.001	NA
nuc	B	B (nuc 31355148: C vs A)	6	31355148	31322925	300	A	C	0.98	0.97	0.11	8.52	1.11	0.001	0.001	0.001	NA
nuc	B	B (nuc 31355150: G vs C)	6	31355150	31322927	299	C	G	0.91	1.13	0.12	10.33	1.13	0.001	0.001	0.001	NA
nuc	B	B (nuc 31355152: T vs C)	6	31355152	31322929	299	C	T	0.98	0.97	0.11	8.52	1.11	0.001	0.001	0.001	NA
nuc	B	B (nuc 31355153: G vs A)	6	31355153	31322930	298	A	G	0.98	0.97	0.11	8.52	1.11	0.001	0.001	0.001	NA
nuc	B	B (nuc 31355154: A vs G)	6	31355154	31322931	298	G	A	0.98	0.97	0.11	8.52	1.11	0.001	0.001	0.001	NA
nuc	B	B (nuc 31355156: C vs T)	6	31355156	31322933	297	T	C	0.98	0.97	0.11	8.52	1.11	0.001	0.001	0.001	NA
nuc	B	B (nuc 31355159: A vs G)	6	31355159	31322936	296	G	A	0.91	1.14	0.12	10.46	1.13	0.001	0.001	0.001	NA
nuc	B	B (nuc 31355160: A vs G)	6	31355160	31322937	296	G	A	0.98	0.97	0.11	8.52	1.11	0.001	0.001	0.001	NA
nuc	B	B (nuc 31355161: C vs T)	6	31355161	31322938	296	T	C	0.98	0.97	0.11	8.52	1.11	0.001	0.001	0.001	NA
nuc	B	B (nuc 31355162: T vs G)	6	31355162	31322939	295	G	T	0.64	1.72	0.18	16.76	1.16	0.001	0.001	0	NA
nuc	B	B (nuc 31355163: G vs A)	6	31355163	31322940	295	A	G	0.98	0.97	0.11	8.52	1.11	0.001	0.001	0.001	NA
nuc	B	B (nuc 31355165: T vs A)	6	31355165	31322942	294	A	T	0.96	0.95	0.11	8.3	1.11	0.001	0.001	0.001	NA
nuc	B	B (nuc 31355203: C vs T)	6	31355203	31322980	282	T	C	0.2	0.93	0.83	1.04	0.06	0.354	0.355	0.354	NA
nuc	B	B (nuc 31355210: C vs T)	6	31355210	31322987	279	T	C	0.26	0.83	0.6	1.15	0.17	0.032	0.028	0.033	NA
nuc	B	B (nuc 31355219: T vs C)	6	31355219	31322996	276	C	T	0.37	1.1	0.9	1.34	0.1	0.312	0.321	0.311	NA
nuc	B	B (nuc 31355317: C vs T)	6	31355317	31323094	275	T	C	0.98	0.97	0.11	8.52	1.11	0.001	0.001	0.001	NA
nuc	B	B (nuc 31355331: A vs C)	6	31355331	31323108	270	C	A	0.98	0.97	0.11	8.52	1.11	0.001	0.001	0.001	NA
nuc	B	B (nuc 31355332: G vs A)	6	31355332	31323109	270	A	G	0.98	0.97	0.11	8.52	1.11	0.001	0.001	0.001	NA
nuc	B	B (nuc 31355338: T vs C)	6	31355338	31323115	268	C	T	0.98	0.97	0.11	8.52	1.11	0.001	0.001	0.001	NA
nuc	B	B (nuc 31355339: C vs T)	6	31355339	31323116	267	T	C	0.91	0.98	0.67	1.42	0.19	0.049	0.048	0.049	NA
nuc	B	B (nuc 31355340: G vs T)	6	31355340	31323117	267	T	G	0.98	0.97	0.11	8.52	1.11	0.001	0.001	0.001	NA
nuc	B	B (nuc 31355351: A vs G)	6	31355351	31323128	263	G	A	0.98	0.97	0.11	8.52	1.11	0.001	0.001	0.001	NA
nuc	B	B (nuc 31355357: T vs C)	6	31355357	31323134	261	C	T	0.98	0.98	0.11	8.53	1.11	0.001	0.001	0.001	NA
nuc	B	B (nuc 31355366: T vs C)	6	31355366	31323143	258	C	T	0.98	1.03	0.12	8.96	1.1	0.001	0.001	0.001	NA
nuc	B	B (nuc 31355378: C vs T)	6	31355378	31323155	254	T	C	0.98	0.97	0.11	8.47	1.11	0.001	0.001	0.001	NA
nuc	B	B (nuc 31355383: C vs G)	6	31355383	31323160	253	G	C	0.98	0.97	0.11	8.52	1.11	0.001	0.001	0.001	NA
nuc	B	B (nuc 31355407: C vs T)	6	31355407	31323184	245	T	C	0.84	1.27	0.12	12.99	1.19	0	0.001	0	NA
nuc	B	B (nuc 31355425: T vs C)	6	31355425	31323202	239	C	T	0.98	0.97	0.11	8.52	1.11	0.001	0.001	0.001	NA
nuc	B	B (nuc 31355426: A vs G)	6	31355426	31323203	238	G	A	0.18	0.83	0.64	1.09	0.14	0.086	0.077	0.087	NA
nuc	B	B (nuc 31355438: T vs C)	6	31355438	31323215	234	C	T	0.98	0.97	0.11	8.52	1.11	0.001	0.001	0.001	NA
nuc	B	B (nuc 31355456: A vs G)	6	31355456	31323233	228	G	A	0.16	0.81	0.61	1.08	0.15	0.266	0.235	0.272	NA
nuc	B	B (nuc 31355519: G vs A)	6	31355519	31323296	207	A	G	0.34	0.37	0.05	2.85	1.04	0.002	0.001	0.003	NA
nuc	B	B (nuc 31355544: G vs A)	6	31355544	31323321	199	A	G	0.68	1.04	0.88	1.23	0.09	0.114	0.119	0.113	NA
nuc	B	B (nuc 31355560: T vs C)	6	31355560	31323337	194	C	T	0.19	1.1	0.95	1.26	0.07	0.167	0.189	0.162	NA
nuc	B	B (nuc 31355576: A vs G)	6	31355576	31323353	188	G	A	0.13	1.17	0.95	1.45	0.11	0.387	0.424	0.38	NA
nuc	B	B (nuc 31356168: C vs A)	6	31356168	31323945	182	A	C	0.74	0.69	0.08	5.96	1.1	0.004	0.003	0.004	NA
nuc	B	B (nuc 31356176: G vs C)	6	31356176	31323953	180	C	G	0.093	1.1	0.98	1.24	0.06	0.336	0.339	0.336	NA
nuc	B	B (nuc 31356181: G vs T)	6	31356181	31323958	178	T	G	0.26	1.08	0.95	1.24	0.07	0.204	0.206	0.204	NA
nuc	B	B (nuc 31356183: C vs G)	6	31356183	31323960	177	G	C	0.32	1.09	0.92	1.28	0.08	0.24	0.242	0.24	NA
nuc	B	B (nuc 31356203: A vs G)	6	31356203	31323980	171	G	A	0.21	1.1	0.94	1.29	0.08	0.128	0.148	0.124	NA
nuc	B	B (nuc 31356214: C vs G)	6	31356214	31323991	167	G	C	0.8	1.02	0.87	1.2	0.08	0.122	0.125	0.122	NA
nuc	B	B (nuc 31356226: A vs T or G)	6	31356226	31324003	163	P	A	0.75	0.98	0.88	1.09	0.06	0.427	0.436	0.425	NA
nuc	B	B (nuc 31356226: G vs A or T)	6	31356226	31324003	163	P	A	0.36	0.94	0.84	1.07	0.06	0.268	0.258	0.27	NA
nuc	B	B (nuc 31356226: T vs A or G)	6	31356226	31324003	163	P	A	0.22	1.08	0.96	1.21	0.06	0.306	0.306	0.306	NA
nuc	B	B (nuc 31356227: C vs G or T)	6	31356227	31324004	163	P	A	0.091	1.11	0.98	1.25	0.06	0.309	0.314	0.308	NA
nuc	B	B (nuc 31356227: G vs C or T)	6	31356227	31324004	163	P	A	0.27	0.94	0.84	1.05	0.06	0.42	0.421	0.42	NA
nuc	B	B (nuc 31356227: T vs G or C)	6	31356227	31324004	163	P	A	0.6	0.97	0.85	1.09	0.06	0.271	0.265	0.272	NA
nuc	B	B (nuc 31356242: C vs T)	6	31356242	31324019	158	T	C	0.2	0.83	0.63	1.1	0.14	0.043	0.037	0.044	NA
nuc	B	B (nuc 31356246: C vs G)	6	31356246	31324023	156	G	C	0.0089	1.22	1.05	1.41	0.07	0.277	0.3	0.272	NA
nuc	B	B (nuc 31356247: A vs T or C)	6	31356247	31324024	156	A	P	0.069	1.11	0.99	1.23	0.06	0.45	0.456	0.448	NA
nuc	B	B (nuc 31356247: C vs A or T)	6	31356247	31324024	156	P	A	0.43	1.05	0.93	1.2	0.07	0.222	0.223	0.222	NA
nuc	B	B (nuc 31356247: T vs A or C)	6	31356247	31324024	156	P	A	0.17	1.09	0.96	1.24	0.07	0.228	0.234	0.226	NA
nuc	B	B (nuc 31356248: A vs G or C)	6	31356248	31324025	156	P	A	0.019	0.76	0.6	0.96	0.12	0.077	0.061	0.081	NA
nuc	B	B (nuc 31356248: C vs G or A)	6	31356248	31324025	156	P	A	0.2	1.09	0.95	1.24	0.07	0.234	0.241	0.233	NA
nuc	B	B (nuc 31356248: G vs C or A)	6	31356248	31324025	156	A	P	0.88	0.99	0.88	1.12	0.06	0.312	0.302	0.314	NA
nuc	B	B (nuc 31356259: A vs T)	6	31356259	31324036	152	T	A	0.068	1.11	0.99	1.24	0.06	0.349	0.374	0.344	NA
nuc	B	B (nuc 31356274: C vs A)	6	31356274	31324051	147	A	C	0.15	0.83	0.65	1.07	0.13	0.057	0.046	0.06	NA
nuc	B	B (nuc 31356280: C vs A)	6	31356280	31324057	145	A	C	0.16	1.23	0.92	1.63	0.15	0.035	0.04	0.034	NA
nuc	B	B (nuc 31356287: T vs A)	6	31356287	31324064	143	A	T	0.15	0.83	0.65	1.07	0.13	0.057	0.046	0.06	NA
nuc	B	B (nuc 31356300: G vs C)	6	31356300	31324077	138	G	C	0.58	0.68	0.18	2.6	0.68	0.467	0.438	0.47	NA
nuc	B	B (nuc 31356309: C vs G)	6	31356309	31324086	135	G	C	0.16	0.7	0.43	1.15	0.25	0.189	0.139	0.2	NA
nuc	B	B (nuc 31356323: T vs G)	6	31356323	31324100	131	G	T	0.11	1.1	0.98	1.23	0.06	0.352	0.353	0.351	NA
nuc	B	B (nuc 31356351: C vs T)	6	31356351	31324128	121	T	C	NA	NA	NA	NA	NA	0.004	0	0.004	NA
nuc	B	B (nuc 31356366: G vs T)	6	31356366	31324143	116	T	G	0.31	1.14	0.89	1.46	0.13	0.114	0.129	0.111	NA
nuc	B	B (nuc 31356367: A vs T or G)	6	31356367	31324144	116	P	A	0.073	0.88	0.76	1.01	0.07	0.177	0.169	0.179	NA
nuc	B	B (nuc 31356367: G vs T or A)	6	31356367	31324144	116	P	A	0.043	0.87	0.76	1	0.07	0.223	0.206	0.226	NA
nuc	B	B (nuc 31356367: T vs G or A)	6	31356367	31324144	116	A	P	0.0017	0.84	0.75	0.94	0.06	0.4	0.375	0.405	NA
nuc	B	B (nuc 31356368: A vs C)	6	31356368	31324145	116	C	A	0.51	0.95	0.82	1.1	0.08	0.169	0.163	0.17	NA
nuc	B	B (nuc 31356374: C vs T or G)	6	31356374	31324151	114	A	P	0.65	1.02	0.92	1.14	0.06	0.494	0.499	0.493	NA
nuc	B	B (nuc 31356374: G vs C or T)	6	31356374	31324151	114	P	A	0.38	0.89	0.7	1.15	0.13	0.054	0.048	0.055	NA
nuc	B	B (nuc 31356374: T vs C or G)	6	31356374	31324151	114	P	A	0.39	1.05	0.94	1.17	0.06	0.44	0.451	0.438	NA
nuc	B	B (nuc 31356375: A vs G)	6	31356375	31324152	113	G	A	0.0099	0.31	0.13	0.75	0.46	0.01	0.005	0.011	NA
nuc	B	B (nuc 31356377: G vs A)	6	31356377	31324154	113	A	G	0.52	0.96	0.84	1.09	0.07	0.231	0.229	0.231	NA
nuc	B	B (nuc 31356389: G vs A)	6	31356389	31324166	109	A	G	0.029	1.78	1.06	2.97	0.26	0.008	0.013	0.007	NA
nuc	B	B (nuc 31356399: C vs G)	6	31356399	31324176	105	G	C	0.45	1.15	0.81	1.63	0.18	0.074	0.087	0.071	NA
nuc	B	B (nuc 31356407: C vs G or T)	6	31356407	31324184	103	A	P	0.62	1.04	0.88	1.24	0.09	0.13	0.14	0.127	NA
nuc	B	B (nuc 31356407: G vs C or T)	6	31356407	31324184	103	P	A	0.63	1.04	0.88	1.24	0.09	0.129	0.14	0.127	NA
nuc	B	B (nuc 31356407: T vs C or G)	6	31356407	31324184	103	P	A	0.91	1.14	0.12	10.46	1.13	0.001	0.001	0.001	NA
nuc	B	B (nuc 31356417: G vs A)	6	31356417	31324194	99	A	G	0.011	0.61	0.42	0.89	0.19	0.373	0.306	0.389	NA
nuc	B	B (nuc 31356418: A vs T or G)	6	31356418	31324195	99	P	A	0.11	0.3	0.07	1.29	0.74	0.003	0.001	0.004	NA
nuc	B	B (nuc 31356418: G vs T or A)	6	31356418	31324195	99	P	A	0.11	0.65	0.39	1.1	0.27	0.013	0.01	0.014	NA
nuc	B	B (nuc 31356418: T vs G or A)	6	31356418	31324195	99	A	P	0.029	0.58	0.35	0.95	0.25	0.017	0.011	0.018	NA
nuc	B	B (nuc 31356421: A vs G)	6	31356421	31324198	98	G	A	0.62	1.86	0.16	22.13	1.26	0	0.001	0	NA
nuc	B	B (nuc 31356423: A vs C or G)	6	31356423	31324200	97	P	A	0.3	0.52	0.15	1.81	0.64	0.004	0.002	0.004	NA
nuc	B	B (nuc 31356423: C vs G or A)	6	31356423	31324200	97	A	P	0.012	1.18	1.04	1.35	0.07	0.339	0.354	0.336	NA
nuc	B	B (nuc 31356423: G vs C or A)	6	31356423	31324200	97	P	A	0.0082	1.19	1.05	1.36	0.07	0.335	0.352	0.331	NA
nuc	B	B (nuc 31356424: A vs C or G or T)	6	31356424	31324201	97	P	A	0.26	0.83	0.6	1.15	0.17	0.032	0.028	0.033	NA
nuc	B	B (nuc 31356424: C vs G or T or A)	6	31356424	31324201	97	A	P	0.14	1.1	0.97	1.26	0.07	0.204	0.222	0.2	NA
nuc	B	B (nuc 31356424: G vs C or T or A)	6	31356424	31324201	97	P	A	0.015	1.22	1.04	1.43	0.08	0.125	0.15	0.12	NA
nuc	B	B (nuc 31356424: T vs C or G or A)	6	31356424	31324201	97	P	A	0.98	1	0.77	1.29	0.13	0.048	0.045	0.048	NA
nuc	B	B (nuc 31356425: A vs T or C)	6	31356425	31324202	97	P	A	0.83	0.96	0.66	1.39	0.19	0.021	0.023	0.021	NA
nuc	B	B (nuc 31356425: C vs T or A)	6	31356425	31324202	97	P	A	0.26	0.83	0.6	1.15	0.17	0.032	0.028	0.033	NA
nuc	B	B (nuc 31356425: T vs C or A)	6	31356425	31324202	97	A	P	0.31	0.88	0.69	1.13	0.13	0.053	0.051	0.054	NA
nuc	B	B (nuc 31356429: G vs C)	6	31356429	31324206	95	C	G	0.041	1.18	1.01	1.38	0.08	0.167	0.194	0.161	NA
nuc	B	B (nuc 31356430: A vs C)	6	31356430	31324207	95	C	A	0.039	1.17	1.01	1.35	0.07	0.153	0.179	0.147	NA
nuc	B	B (nuc 31356431: A vs G or T)	6	31356431	31324208	95	P	A	0.039	1.17	1.01	1.35	0.07	0.153	0.179	0.147	NA
nuc	B	B (nuc 31356431: G vs T or A)	6	31356431	31324208	95	A	P	0.48	1.04	0.93	1.16	0.06	0.418	0.441	0.413	NA
nuc	B	B (nuc 31356431: T vs G or A)	6	31356431	31324208	95	P	A	0.37	0.94	0.83	1.07	0.06	0.265	0.263	0.266	NA
nuc	B	B (nuc 31356432: G vs A)	6	31356432	31324209	94	A	G	0.0005	1.39	1.15	1.67	0.09	0.186	0.239	0.175	NA
nuc	B	B (nuc 31356433: G vs A)	6	31356433	31324210	94	A	G	0.63	0.97	0.86	1.1	0.06	0.252	0.253	0.251	NA
nuc	B	B (nuc 31356690: G vs T)	6	31356690	31324467	90	T	G	0.98	0.97	0.11	8.52	1.11	0.001	0.001	0.001	NA
nuc	B	B (nuc 31356712: C vs G)	6	31356712	31324489	83	G	C	0.67	1.02	0.92	1.15	0.06	0.367	0.38	0.364	NA
nuc	B	B (nuc 31356714: C vs A)	6	31356714	31324491	82	A	C	0.67	1.02	0.92	1.15	0.06	0.367	0.38	0.364	NA
nuc	B	B (nuc 31356717: A vs G)	6	31356717	31324494	81	G	A	0.34	1.06	0.94	1.19	0.06	0.306	0.327	0.301	NA
nuc	B	B (nuc 31356718: G vs C)	6	31356718	31324495	81	C	G	0.3	1.07	0.95	1.2	0.06	0.314	0.336	0.309	NA
nuc	B	B (nuc 31356720: A vs T or G)	6	31356720	31324497	80	P	A	0.94	1.01	0.87	1.17	0.08	0.149	0.16	0.147	NA
nuc	B	B (nuc 31356720: G vs T or A)	6	31356720	31324497	80	P	A	0.67	1.03	0.9	1.17	0.07	0.218	0.22	0.217	NA
nuc	B	B (nuc 31356720: T vs G or A)	6	31356720	31324497	80	A	P	0.67	1.02	0.92	1.15	0.06	0.367	0.38	0.364	NA
nuc	B	B (nuc 31356722: C vs G)	6	31356722	31324499	79	G	C	0.26	1.1	0.93	1.3	0.08	0.194	0.208	0.192	NA
nuc	B	B (nuc 31356729: C vs T)	6	31356729	31324506	77	T	C	0.67	1.02	0.92	1.15	0.06	0.367	0.38	0.364	NA
nuc	B	B (nuc 31356730: T vs C)	6	31356730	31324507	77	C	T	0.33	0.89	0.71	1.12	0.12	0.062	0.055	0.063	NA
nuc	B	B (nuc 31356732: T vs A)	6	31356732	31324509	76	A	T	0.45	0.66	0.22	1.94	0.55	0.003	0.002	0.004	NA
nuc	B	B (nuc 31356739: A vs C)	6	31356739	31324516	74	C	A	0.033	1.13	1.01	1.26	0.06	0.379	0.39	0.377	NA
nuc	B	B (nuc 31356746: T vs C)	6	31356746	31324523	71	C	T	0.41	0.87	0.63	1.21	0.17	0.06	0.056	0.06	NA
nuc	B	B (nuc 31356748: T vs C)	6	31356748	31324525	71	C	T	0.37	1.06	0.94	1.2	0.06	0.265	0.27	0.263	NA
nuc	B	B (nuc 31356749: G vs C)	6	31356749	31324526	70	C	G	0.16	1.1	0.96	1.26	0.07	0.238	0.245	0.236	NA
nuc	B	B (nuc 31356750: T vs G)	6	31356750	31324527	70	G	T	0.11	0.79	0.6	1.05	0.14	0.042	0.038	0.043	NA
nuc	B	B (nuc 31356751: A vs T or G)	6	31356751	31324528	70	P	A	0.11	0.79	0.6	1.05	0.14	0.042	0.038	0.043	NA
nuc	B	B (nuc 31356751: G vs T or A)	6	31356751	31324528	70	P	A	0.057	1.15	1	1.32	0.07	0.174	0.187	0.171	NA
nuc	B	B (nuc 31356751: T vs G or A)	6	31356751	31324528	70	A	P	0.34	1.07	0.94	1.22	0.07	0.216	0.225	0.215	NA
nuc	B	B (nuc 31356753: G vs C)	6	31356753	31324530	69	C	G	0.41	0.59	0.17	2.05	0.63	0.003	0.002	0.003	NA
nuc	B	B (nuc 31356754: C vs T or G)	6	31356754	31324531	69	P	A	0.32	1.06	0.94	1.2	0.06	0.262	0.269	0.26	NA
nuc	B	B (nuc 31356754: G vs T or C)	6	31356754	31324531	69	P	A	0.41	0.59	0.17	2.05	0.63	0.003	0.002	0.003	NA
nuc	B	B (nuc 31356754: T vs C or G)	6	31356754	31324531	69	A	P	0.37	1.06	0.94	1.2	0.06	0.265	0.27	0.263	NA
nuc	B	B (nuc 31356758: G vs C)	6	31356758	31324535	67	C	G	0.23	0.81	0.58	1.14	0.17	0.054	0.049	0.055	NA
nuc	B	B (nuc 31356759: A vs G or T or C)	6	31356759	31324536	67	P	A	0.93	1	0.89	1.13	0.06	0.313	0.318	0.312	NA
nuc	B	B (nuc 31356759: C vs G or A or T)	6	31356759	31324536	67	P	A	0.31	0.91	0.77	1.09	0.09	0.113	0.105	0.115	NA
nuc	B	B (nuc 31356759: G vs A or T or C)	6	31356759	31324536	67	P	A	0.35	0.95	0.85	1.06	0.06	0.4	0.39	0.402	NA
nuc	B	B (nuc 31356759: T vs G or A or C)	6	31356759	31324536	67	P	A	0.052	1.15	1	1.32	0.07	0.174	0.187	0.171	NA
nuc	B	B (nuc 31356760: A vs T)	6	31356760	31324537	67	T	A	0.11	0.79	0.6	1.05	0.14	0.042	0.038	0.043	NA
nuc	B	B (nuc 31356762: A vs T)	6	31356762	31324539	66	T	A	0.08	0.78	0.59	1.03	0.14	0.045	0.04	0.046	NA
nuc	B	B (nuc 31356765: T vs C)	6	31356765	31324542	65	C	T	0.11	0.79	0.6	1.05	0.14	0.042	0.038	0.043	NA
nuc	B	B (nuc 31356770: G vs C)	6	31356770	31324547	63	C	G	0.45	0.96	0.85	1.08	0.06	0.408	0.398	0.411	NA
nuc	B	B (nuc 31356772: T vs C)	6	31356772	31324549	63	C	T	0.2	0.93	0.83	1.04	0.06	0.451	0.436	0.455	NA
nuc	B	B (nuc 31356775: G vs C)	6	31356775	31324552	62	C	G	0.35	0.87	0.65	1.17	0.15	0.041	0.039	0.041	NA
nuc	B	B (nuc 31356785: C vs T)	6	31356785	31324562	58	T	C	0.35	0.37	0.05	2.98	1.06	0.007	0.003	0.007	NA
nuc	B	B (nuc 31356809: T vs C)	6	31356809	31324586	50	T	C	0.22	1.28	0.86	1.9	0.2	0.47	0.523	0.461	NA
nuc	B	B (nuc 31356818: C vs G)	6	31356818	31324595	47	G	C	0.27	0.88	0.69	1.11	0.12	0.334	0.323	0.336	NA
nuc	B	B (nuc 31356822: T vs G)	6	31356822	31324599	46	G	T	0.11	0.88	0.75	1.03	0.08	0.143	0.13	0.146	NA
nuc	B	B (nuc 31356825: A vs T or G or C)	6	31356825	31324602	45	P	A	0.11	0.88	0.75	1.03	0.08	0.143	0.13	0.146	NA
nuc	B	B (nuc 31356825: G vs T or A or C)	6	31356825	31324602	45	P	A	0.8	1.02	0.89	1.16	0.07	0.222	0.237	0.219	NA
nuc	B	B (nuc 31356825: T vs G or A or C)	6	31356825	31324602	45	A	P	0.35	0.95	0.85	1.06	0.06	0.365	0.367	0.364	NA
nuc	B	B (nuc 31356826: T vs C)	6	31356826	31324603	45	C	T	0.11	1.09	0.98	1.22	0.06	0.407	0.412	0.406	NA
nuc	B	B (nuc 31356827: C vs T)	6	31356827	31324604	44	T	C	0.17	1.08	0.97	1.22	0.06	0.416	0.42	0.415	NA
nuc	B	B (nuc 31356838: C vs T)	6	31356838	31324615	41	T	C	0.84	0.99	0.87	1.12	0.06	0.263	0.26	0.263	NA
nuc	B	B (nuc 31356864: T vs A)	6	31356864	31324641	32	A	T	0.44	0.95	0.84	1.08	0.06	0.276	0.265	0.278	NA
nuc	B	B (nuc 31356866: C vs G)	6	31356866	31324643	31	G	C	0.15	1.25	0.92	1.69	0.15	0.327	0.374	0.316	NA
nuc	B	B (nuc 31356870: T vs C)	6	31356870	31324647	30	C	T	0.33	0.87	0.65	1.15	0.14	0.041	0.039	0.042	NA
nuc	B	B (nuc 31356887: T vs G)	6	31356887	31324664	24	G	T	0.52	1.07	0.87	1.31	0.11	0.401	0.408	0.4	NA
nuc	B	B (nuc 31356889: A vs T or C)	6	31356889	31324666	24	P	A	0.3	1.06	0.95	1.19	0.06	0.391	0.394	0.391	NA
nuc	B	B (nuc 31356889: C vs A or T)	6	31356889	31324666	24	P	A	0.38	0.95	0.84	1.07	0.06	0.298	0.3	0.297	NA
nuc	B	B (nuc 31356889: T vs A or C)	6	31356889	31324666	24	P	A	0.84	0.99	0.88	1.11	0.06	0.311	0.306	0.312	NA
nuc	B	B (nuc 31356890: G vs A)	6	31356890	31324667	23	A	G	NA	NA	NA	NA	NA	0	0	0	NA
nuc	B	B (nuc 31356914: G vs A)	6	31356914	31324691	15	A	G	0.24	4.78	0.34	66.73	1.34	0.004	0.008	0.003	NA
nuc	B	B (nuc 31356925: T vs C)	6	31356925	31324702	12	C	T	0.85	1.01	0.9	1.14	0.06	0.329	0.328	0.33	NA
nuc	B	B (nuc 31356928: C vs A)	6	31356928	31324705	11	A	C	0.74	1.02	0.91	1.15	0.06	0.312	0.31	0.312	NA
nuc	B	B (nuc 31356934: A vs G or C)	6	31356934	31324711	9	A	P	0.34	0.94	0.84	1.06	0.06	0.33	0.31	0.334	NA
nuc	B	B (nuc 31356934: C vs A or G)	6	31356934	31324711	9	P	A	0.29	1.09	0.93	1.29	0.08	0.121	0.121	0.121	NA
nuc	B	B (nuc 31356934: G vs A or C)	6	31356934	31324711	9	P	A	0.053	0.87	0.76	1	0.07	0.208	0.19	0.212	NA
nuc	B	B (nuc 31356948: G vs A)	6	31356948	31324725	4	A	G	NA	NA	NA	NA	NA	0	0	0	NA
nuc	B	B (nuc 31357087: G vs A)	6	31357087	31324864	-1	A	G	0.1	0.73	0.5	1.06	0.19	0.048	0.038	0.05	NA
nuc	B	B (nuc 31357110: G vs C)	6	31357110	31324887	-8	C	G	0.74	1.02	0.91	1.14	0.06	0.473	0.488	0.47	NA
nuc	B	B (nuc 31357111: T vs G)	6	31357111	31324888	-9	G	T	0.99	1	0.89	1.13	0.06	0.462	0.457	0.463	NA
nuc	B	B (nuc 31357114: C vs T)	6	31357114	31324891	-10	T	C	0.045	0.8	0.64	1	0.11	0.085	0.07	0.088	NA
nuc	B	B (nuc 31357115: C vs G)	6	31357115	31324892	-10	G	C	0.31	1.06	0.95	1.18	0.06	0.424	0.424	0.424	NA
nuc	B	B (nuc 31357118: C vs G)	6	31357118	31324895	-11	C	G	0.87	1.01	0.9	1.13	0.06	0.496	0.51	0.493	NA
nuc	B	B (nuc 31357134: C vs G)	6	31357134	31324911	-16	G	C	0.65	0.97	0.86	1.1	0.06	0.297	0.293	0.298	NA
nuc	B	B (nuc 31357144: C vs T)	6	31357144	31324921	-20	T	C	0.015	0.81	0.68	0.96	0.09	0.163	0.142	0.168	NA
nuc	B	B (nuc 31357148: G vs A)	6	31357148	31324925	-21	A	G	0.07	1.11	0.99	1.25	0.06	0.333	0.342	0.331	NA
nuc	B	B (nuc 31357154: C vs A)	6	31357154	31324931	-23	A	C	0.07	1.11	0.99	1.25	0.06	0.333	0.342	0.331	NA
nuc	C	C (nuc 31269347: C vs T)	6	31269347	31237124	339	T	C	0.00046	1.23	1.09	1.38	0.06	0.339	0.365	0.333	NA
nuc	C	C (nuc 31269385: G vs C)	6	31269385	31237162	NA	C	G	0.00046	1.23	1.09	1.38	0.06	0.339	0.365	0.333	NA
nuc	C	C (nuc 31269498: G vs A)	6	31269498	31237275	324	A	G	0.24	2.11	0.61	7.3	0.63	0.001	0.002	0.001	NA
nuc	C	C (nuc 31269983: C vs T)	6	31269983	31237760	309	T	C	0.95	1.02	0.6	1.72	0.27	0.01	0.012	0.009	NA
nuc	C	C (nuc 31269984: A vs G)	6	31269984	31237761	309	G	A	0.95	1.02	0.6	1.72	0.27	0.01	0.012	0.009	NA
nuc	C	C (nuc 31269985: C vs T)	6	31269985	31237762	308	T	C	0.95	1.02	0.6	1.72	0.27	0.01	0.012	0.009	NA
nuc	C	C (nuc 31269988: C vs A)	6	31269988	31237765	307	A	C	0.16	0.76	0.52	1.11	0.19	0.024	0.02	0.024	NA
nuc	C	C (nuc 31269989: A vs T)	6	31269989	31237766	307	T	A	0.032	4.96	1.15	21.44	0.75	0.001	0.002	0	NA
nuc	C	C (nuc 31269990: C vs T)	6	31269990	31237767	307	T	C	0.00046	1.23	1.09	1.38	0.06	0.339	0.365	0.333	NA
nuc	C	C (nuc 31269992: A vs G)	6	31269992	31237769	306	G	A	0.0005	1.22	1.09	1.37	0.06	0.348	0.377	0.342	NA
nuc	C	C (nuc 31269994: A vs G)	6	31269994	31237771	305	G	A	0.0011	1.29	1.11	1.51	0.08	0.215	0.245	0.209	NA
nuc	C	C (nuc 31269996: C vs T)	6	31269996	31237773	305	T	C	0.00046	1.23	1.09	1.38	0.06	0.339	0.365	0.333	NA
nuc	C	C (nuc 31269997: C vs G)	6	31269997	31237774	304	G	C	0.0005	1.22	1.09	1.37	0.06	0.348	0.377	0.342	NA
nuc	C	C (nuc 31269999: C vs T)	6	31269999	31237776	304	T	C	0.24	0.93	0.82	1.05	0.06	0.269	0.265	0.27	NA
nuc	C	C (nuc 31270002: C vs T)	6	31270002	31237779	303	T	C	0.12	0.87	0.72	1.04	0.09	0.109	0.102	0.11	NA
nuc	C	C (nuc 31270009: T vs A)	6	31270009	31237786	300	A	T	0.00046	1.23	1.09	1.38	0.06	0.339	0.365	0.333	NA
nuc	C	C (nuc 31270025: G vs A)	6	31270025	31237802	295	A	G	0.00048	1.23	1.09	1.38	0.06	0.339	0.365	0.333	NA
nuc	C	C (nuc 31270036: C vs T)	6	31270036	31237813	291	T	C	0.95	1.02	0.6	1.72	0.27	0.01	0.012	0.009	NA
nuc	C	C (nuc 31270037: A vs G)	6	31270037	31237814	291	G	A	0.95	1.02	0.6	1.72	0.27	0.01	0.012	0.009	NA
nuc	C	C (nuc 31270044: C vs A)	6	31270044	31237821	289	A	C	0.95	1.02	0.6	1.72	0.27	0.01	0.012	0.009	NA
nuc	C	C (nuc 31270056: A vs C or T)	6	31270056	31237833	285	P	A	0.95	1.02	0.6	1.72	0.27	0.01	0.012	0.009	NA
nuc	C	C (nuc 31270056: C vs T or A)	6	31270056	31237833	285	A	P	0.0005	1.22	1.09	1.37	0.06	0.348	0.377	0.342	NA
nuc	C	C (nuc 31270056: T vs C or A)	6	31270056	31237833	285	P	A	0.00046	1.23	1.09	1.38	0.06	0.339	0.365	0.333	NA
nuc	C	C (nuc 31270058: A vs T)	6	31270058	31237835	284	T	A	0.95	1.02	0.6	1.72	0.27	0.01	0.012	0.009	NA
nuc	C	C (nuc 31270081: T vs C)	6	31270081	31237858	276	C	T	0.18	0.87	0.71	1.06	0.1	0.143	0.127	0.146	NA
nuc	C	C (nuc 31270085: T vs C)	6	31270085	31237862	NA	C	T	0.64	0.95	0.79	1.16	0.1	0.084	0.086	0.084	NA
nuc	C	C (nuc 31270210: C vs T)	6	31270210	31237987	275	T	C	0.13	0.87	0.73	1.04	0.09	0.119	0.114	0.12	NA
nuc	C	C (nuc 31270214: T vs G)	6	31270214	31237991	273	G	T	0.00046	1.23	1.09	1.38	0.06	0.339	0.365	0.333	NA
nuc	C	C (nuc 31270224: A vs C)	6	31270224	31238001	270	C	A	0.95	1.02	0.6	1.72	0.27	0.01	0.012	0.009	NA
nuc	C	C (nuc 31270225: G vs A)	6	31270225	31238002	270	A	G	0.95	1.02	0.6	1.72	0.27	0.01	0.012	0.009	NA
nuc	C	C (nuc 31270232: T vs C)	6	31270232	31238009	267	C	T	0.66	0.93	0.68	1.27	0.16	0.103	0.102	0.103	NA
nuc	C	C (nuc 31270233: G vs T)	6	31270233	31238010	267	T	G	0.0005	1.22	1.09	1.37	0.06	0.348	0.377	0.342	NA
nuc	C	C (nuc 31270250: C vs A)	6	31270250	31238027	261	A	C	0.12	0.87	0.72	1.04	0.09	0.109	0.102	0.11	NA
nuc	C	C (nuc 31270252: C vs T)	6	31270252	31238029	261	T	C	0.00046	1.23	1.09	1.38	0.06	0.339	0.365	0.333	NA
nuc	C	C (nuc 31270271: C vs T)	6	31270271	31238048	254	T	C	0.99	1	0.57	1.76	0.29	0.011	0.013	0.01	NA
nuc	C	C (nuc 31270276: C vs G)	6	31270276	31238053	253	G	C	0.0005	1.22	1.09	1.37	0.06	0.348	0.377	0.342	NA
nuc	C	C (nuc 31270291: C vs T)	6	31270291	31238068	248	T	C	0.95	0.99	0.73	1.35	0.16	0.032	0.033	0.032	NA
nuc	C	C (nuc 31270349: G vs A)	6	31270349	31238126	228	A	G	0.41	1.16	0.81	1.65	0.18	0.399	0.389	0.4	NA
nuc	C	C (nuc 31270358: A vs G)	6	31270358	31238135	225	G	A	0.0016	1.21	1.08	1.37	0.06	0.355	0.382	0.35	NA
nuc	C	C (nuc 31270361: T vs C)	6	31270361	31238138	224	C	T	0.00046	1.23	1.09	1.38	0.06	0.339	0.365	0.333	NA
nuc	C	C (nuc 31270370: C vs G)	6	31270370	31238147	221	G	C	0.44	0.92	0.76	1.13	0.1	0.254	0.246	0.256	NA
nuc	C	C (nuc 31270378: G vs A)	6	31270378	31238155	219	A	G	0.015	0.86	0.76	0.97	0.06	0.302	0.279	0.306	NA
nuc	C	C (nuc 31270402: C vs T)	6	31270402	31238179	211	T	C	0.35	1.12	0.89	1.41	0.12	0.056	0.059	0.056	NA
nuc	C	C (nuc 31270453: C vs G)	6	31270453	31238230	194	G	C	0.00046	1.23	1.09	1.38	0.06	0.339	0.365	0.333	NA
nuc	C	C (nuc 31270455: G vs A)	6	31270455	31238232	193	A	G	0.16	0.76	0.52	1.11	0.19	0.024	0.02	0.024	NA
nuc	C	C (nuc 31270457: A vs G)	6	31270457	31238234	192	G	A	0.014	1.26	1.05	1.52	0.1	0.274	0.307	0.267	NA
nuc	C	C (nuc 31270482: C vs T or G)	6	31270482	31238259	184	P	A	0.95	1.02	0.6	1.72	0.27	0.01	0.012	0.009	NA
nuc	C	C (nuc 31270482: G vs T or C)	6	31270482	31238259	184	P	A	0.00046	1.23	1.09	1.38	0.06	0.339	0.365	0.333	NA
nuc	C	C (nuc 31270482: T vs G or C)	6	31270482	31238259	184	A	P	0.0005	1.22	1.09	1.37	0.06	0.348	0.377	0.342	NA
nuc	C	C (nuc 31271091: C vs T)	6	31271091	31238868	177	T	C	0.61	1.05	0.88	1.25	0.09	0.104	0.11	0.103	NA
nuc	C	C (nuc 31271098: G vs A)	6	31271098	31238875	174	A	G	0.83	1.15	0.31	4.25	0.66	0.009	0.011	0.009	NA
nuc	C	C (nuc 31271103: C vs T)	6	31271103	31238880	173	T	C	0.046	0.85	0.72	1	0.08	0.145	0.124	0.149	NA
nuc	C	C (nuc 31271112: T vs C)	6	31271112	31238889	170	C	T	0.77	1.09	0.61	1.94	0.29	0.011	0.013	0.011	NA
nuc	C	C (nuc 31271132: A vs G or T)	6	31271132	31238909	163	P	A	0.046	0.85	0.72	1	0.08	0.145	0.124	0.149	NA
nuc	C	C (nuc 31271132: G vs A or T)	6	31271132	31238909	163	A	P	0.24	0.92	0.81	1.06	0.07	0.212	0.195	0.215	NA
nuc	C	C (nuc 31271132: T vs G or A)	6	31271132	31238909	163	P	A	0.39	1.1	0.89	1.36	0.11	0.067	0.071	0.066	NA
nuc	C	C (nuc 31271133: C vs T or G)	6	31271133	31238910	163	P	A	0.39	1.1	0.89	1.36	0.11	0.067	0.071	0.066	NA
nuc	C	C (nuc 31271133: G vs T or C)	6	31271133	31238910	163	P	A	0.046	0.85	0.72	1	0.08	0.145	0.124	0.149	NA
nuc	C	C (nuc 31271133: T vs G or C)	6	31271133	31238910	163	A	P	0.24	0.92	0.81	1.06	0.07	0.212	0.195	0.215	NA
nuc	C	C (nuc 31271152: C vs G)	6	31271152	31238929	156	G	C	0.062	1.42	0.98	2.04	0.19	0.02	0.024	0.019	NA
nuc	C	C (nuc 31271153: A vs C or T)	6	31271153	31238930	156	P	A	0.19	1.08	0.96	1.2	0.06	0.497	0.501	0.496	NA
nuc	C	C (nuc 31271153: C vs A or T)	6	31271153	31238930	156	P	A	0.15	0.92	0.83	1.03	0.06	0.461	0.456	0.461	NA
nuc	C	C (nuc 31271153: T vs A or C)	6	31271153	31238930	156	P	A	0.76	1.04	0.8	1.36	0.14	0.043	0.043	0.043	NA
nuc	C	C (nuc 31271154: A vs G or C)	6	31271154	31238931	156	P	A	0.72	0.98	0.86	1.11	0.07	0.22	0.216	0.221	NA
nuc	C	C (nuc 31271154: C vs G or A)	6	31271154	31238931	156	P	A	0.036	1.47	1.02	2.1	0.18	0.02	0.024	0.019	NA
nuc	C	C (nuc 31271154: G vs A or C)	6	31271154	31238931	156	A	P	0.74	1.02	0.9	1.16	0.07	0.24	0.24	0.239	NA
nuc	C	C (nuc 31271165: T vs G)	6	31271165	31238942	152	G	T	0.0027	1.19	1.06	1.33	0.06	0.363	0.386	0.358	NA
nuc	C	C (nuc 31271166: C vs T)	6	31271166	31238943	152	T	C	0.67	1.71	0.14	20.42	1.27	0	0.001	0	NA
nuc	C	C (nuc 31271180: C vs A)	6	31271180	31238957	147	A	C	0.0005	1.22	1.09	1.37	0.06	0.348	0.377	0.342	NA
nuc	C	C (nuc 31271193: T vs A)	6	31271193	31238970	143	A	T	0.95	1.02	0.6	1.72	0.27	0.01	0.012	0.009	NA
nuc	C	C (nuc 31271207: G vs T)	6	31271207	31238984	138	T	G	0.62	0.95	0.78	1.16	0.1	0.084	0.085	0.084	NA
nuc	C	C (nuc 31271215: G vs C)	6	31271215	31238992	135	C	G	NA	NA	NA	NA	NA	0.095	0.2	0.081	NA
nuc	C	C (nuc 31271233: G vs A)	6	31271233	31239010	129	A	G	0.84	0.84	0.17	4.28	0.83	0.01	0.009	0.01	NA
nuc	C	C (nuc 31271272: G vs T)	6	31271272	31239049	116	T	G	0.88	0.96	0.55	1.66	0.28	0.046	0.051	0.045	NA
nuc	C	C (nuc 31271273: A vs G or T)	6	31271273	31239050	116	P	A	0.41	0.95	0.84	1.07	0.06	0.246	0.247	0.246	NA
nuc	C	C (nuc 31271273: G vs A or T)	6	31271273	31239050	116	A	P	0.034	0.89	0.79	0.99	0.06	0.42	0.401	0.424	NA
nuc	C	C (nuc 31271273: T vs G or A)	6	31271273	31239050	116	P	A	0.066	0.87	0.75	1.01	0.08	0.174	0.153	0.178	NA
nuc	C	C (nuc 31271280: C vs T)	6	31271280	31239057	114	T	C	0.12	0.9	0.78	1.03	0.07	0.203	0.199	0.204	NA
nuc	C	C (nuc 31271283: A vs G)	6	31271283	31239060	113	G	A	0.86	0.97	0.68	1.39	0.18	0.023	0.024	0.023	NA
nuc	C	C (nuc 31271313: G vs C)	6	31271313	31239090	103	C	G	0.0041	0.76	0.63	0.92	0.1	0.178	0.143	0.186	NA
nuc	C	C (nuc 31271324: A vs T or G or C)	6	31271324	31239101	99	P	A	0.22	0.9	0.76	1.06	0.09	0.124	0.122	0.125	NA
nuc	C	C (nuc 31271324: C vs T or G or A)	6	31271324	31239101	99	P	A	0.95	0.99	0.73	1.35	0.16	0.032	0.033	0.032	NA
nuc	C	C (nuc 31271324: G vs T or A or C)	6	31271324	31239101	99	P	A	0.028	1.18	1.02	1.36	0.07	0.157	0.17	0.154	NA
nuc	C	C (nuc 31271324: T vs G or A or C)	6	31271324	31239101	99	A	P	0.42	1.05	0.93	1.18	0.06	0.314	0.324	0.311	NA
nuc	C	C (nuc 31271331: T vs A)	6	31271331	31239108	97	A	T	0.049	0.87	0.76	1	0.07	0.232	0.219	0.234	NA
nuc	C	C (nuc 31271337: A vs G or T)	6	31271337	31239114	95	P	A	0.036	1.47	1.02	2.1	0.18	0.02	0.024	0.019	NA
nuc	C	C (nuc 31271337: G vs T or A)	6	31271337	31239114	95	A	P	0.3	0.93	0.81	1.07	0.07	0.194	0.18	0.197	NA
nuc	C	C (nuc 31271337: T vs G or A)	6	31271337	31239114	95	P	A	0.067	0.87	0.75	1.01	0.08	0.174	0.156	0.178	NA
nuc	C	C (nuc 31271339: G vs A)	6	31271339	31239116	94	A	G	0.053	0.86	0.74	1	0.08	0.168	0.148	0.172	NA
nuc	C	C (nuc 31271347: C vs A)	6	31271347	31239124	NA	A	C	0.66	1.21	0.52	2.8	0.43	0.012	0.015	0.012	NA
nuc	C	C (nuc 31271599: C vs T)	6	31271599	31239376	91	T	C	0.19	0.84	0.65	1.09	0.13	0.053	0.048	0.054	NA
nuc	C	C (nuc 31271601: T vs G)	6	31271601	31239378	90	G	T	0.053	0.9	0.8	1	0.06	0.454	0.437	0.457	NA
nuc	C	C (nuc 31271630: G vs T)	6	31271630	31239407	80	T	G	0.0057	0.83	0.73	0.95	0.07	0.424	0.395	0.43	NA
nuc	C	C (nuc 31271640: C vs T)	6	31271640	31239417	77	T	C	0.18	0.92	0.82	1.04	0.06	0.364	0.359	0.366	NA
nuc	C	C (nuc 31271653: C vs T)	6	31271653	31239430	73	T	C	0.11	0.91	0.81	1.02	0.06	0.381	0.366	0.384	NA
nuc	C	C (nuc 31271672: C vs G)	6	31271672	31239449	66	G	C	0.7	0.93	0.63	1.36	0.2	0.03	0.031	0.029	NA
nuc	C	C (nuc 31271724: G vs T)	6	31271724	31239501	49	T	G	0.12	0.87	0.72	1.04	0.09	0.109	0.102	0.11	NA
nuc	C	C (nuc 31271729: C vs G)	6	31271729	31239506	47	G	C	0.19	1.36	0.86	2.14	0.23	0.036	0.042	0.035	NA
nuc	C	C (nuc 31271741: C vs T)	6	31271741	31239518	43	T	C	0.11	9.76	0.62	153.6	1.41	0.048	0.083	0.033	NA
nuc	C	C (nuc 31271766: C vs T)	6	31271766	31239543	35	T	C	0.64	0.95	0.79	1.16	0.1	0.084	0.086	0.084	NA
nuc	C	C (nuc 31271800: C vs A)	6	31271800	31239577	24	A	C	0.0039	1.18	1.05	1.31	0.06	0.47	0.494	0.465	NA
nuc	C	C (nuc 31271808: C vs T)	6	31271808	31239585	21	T	C	0.22	0.92	0.81	1.05	0.07	0.225	0.207	0.229	NA
nuc	C	C (nuc 31271816: T vs C)	6	31271816	31239593	18	C	T	0.5	0.21	0	18.75	2.29	0.123	0.143	0.12	NA
nuc	C	C (nuc 31271824: C vs T)	6	31271824	31239601	16	T	C	0.37	1.11	0.88	1.4	0.12	0.057	0.06	0.057	NA
nuc	C	C (nuc 31271830: G vs A)	6	31271830	31239607	14	A	G	0.1	0.86	0.71	1.03	0.1	0.116	0.109	0.118	NA
nuc	C	C (nuc 31271837: G vs A)	6	31271837	31239614	11	A	G	0.65	0.92	0.66	1.3	0.17	0.114	0.103	0.116	NA
nuc	C	C (nuc 31271839: C vs A)	6	31271839	31239616	11	A	C	0.26	0.92	0.79	1.07	0.08	0.157	0.155	0.157	NA
nuc	C	C (nuc 31271840: G vs T)	6	31271840	31239617	10	T	G	0.21	0.88	0.71	1.08	0.1	0.246	0.239	0.248	NA
nuc	C	C (nuc 31271844: A vs T or G)	6	31271844	31239621	9	P	A	0.95	0.99	0.73	1.35	0.16	0.032	0.033	0.032	NA
nuc	C	C (nuc 31271844: G vs T or A)	6	31271844	31239621	9	P	A	0.23	0.9	0.76	1.07	0.09	0.124	0.122	0.125	NA
nuc	C	C (nuc 31271844: T vs G or A)	6	31271844	31239621	9	A	P	0.26	0.92	0.79	1.07	0.08	0.157	0.155	0.157	NA
nuc	C	C (nuc 31271845: A vs C)	6	31271845	31239622	9	C	A	0.0033	1.18	1.06	1.32	0.06	0.438	0.461	0.433	NA
nuc	C	C (nuc 31271853: C vs T)	6	31271853	31239630	6	T	C	0.95	0.99	0.73	1.35	0.16	0.032	0.033	0.032	NA
nuc	C	C (nuc 31271999: A vs C)	6	31271999	31239776	1	C	A	0.0074	0.84	0.74	0.95	0.06	0.264	0.238	0.269	NA
nuc	C	C (nuc 31272002: C vs T)	6	31272002	31239779	-1	T	C	0.59	1.19	0.63	2.22	0.32	0.006	0.008	0.006	NA
nuc	C	C (nuc 31272013: G vs A)	6	31272013	31239790	-5	A	G	0.95	1.02	0.6	1.72	0.27	0.01	0.012	0.009	NA
nuc	C	C (nuc 31272025: G vs C)	6	31272025	31239802	-9	C	G	0.0005	1.23	1.09	1.38	0.06	0.339	0.365	0.334	NA
nuc	C	C (nuc 31272044: T vs G)	6	31272044	31239821	-15	G	T	0.00021	1.23	1.1	1.38	0.06	0.429	0.46	0.422	NA
nuc	C	C (nuc 31272050: T vs C)	6	31272050	31239827	-17	C	T	0.00053	1.22	1.09	1.37	0.06	0.349	0.377	0.343	NA
nuc	C	C (nuc 31272052: C vs T)	6	31272052	31239829	-18	T	C	0.95	1.02	0.6	1.72	0.27	0.01	0.012	0.009	NA
nuc	DPA1	DPA1 (nuc 33068658: T vs G)	6	33068658	33036435	228	G	T	0.034	1.19	1.01	1.4	0.08	0.122	0.142	0.118	NA
nuc	DPA1	DPA1 (nuc 33068728: C vs G)	6	33068728	33036505	204	G	C	0.45	1.88	0.37	9.56	0.83	0.068	0.067	0.068	NA
nuc	DPA1	DPA1 (nuc 33069076: A vs C)	6	33069076	33036853	160	C	A	0.034	1.19	1.01	1.4	0.08	0.122	0.142	0.118	NA
nuc	DPA1	DPA1 (nuc 33069174: A vs G)	6	33069174	33036951	127	G	A	0.034	1.19	1.01	1.4	0.08	0.122	0.142	0.118	NA
nuc	DPA1	DPA1 (nuc 33069182: A vs G)	6	33069182	33036959	124	G	A	0.45	1.88	0.37	9.56	0.83	0.068	0.067	0.068	NA
nuc	DPA1	DPA1 (nuc 33069194: C vs T)	6	33069194	33036971	120	T	C	0.034	1.19	1.01	1.4	0.08	0.122	0.142	0.118	NA
nuc	DPA1	DPA1 (nuc 33069222: T vs C)	6	33069222	33036999	111	C	T	0.034	1.19	1.01	1.4	0.08	0.122	0.142	0.118	NA
nuc	DPA1	DPA1 (nuc 33069283: C vs T)	6	33069283	33037060	91	T	C	NA	NA	NA	NA	NA	0.001	0	0.002	NA
nuc	DPA1	DPA1 (nuc 33069642: G vs A)	6	33069642	33037419	84	A	G	0.034	1.19	1.01	1.4	0.08	0.122	0.142	0.118	NA
nuc	DPA1	DPA1 (nuc 33069647: T vs C)	6	33069647	33037424	83	C	T	0.034	1.19	1.01	1.4	0.08	0.122	0.142	0.118	NA
nuc	DPA1	DPA1 (nuc 33069697: A vs G)	6	33069697	33037474	66	G	A	0.99	1.02	0.1	10.1	1.17	0	0.001	0	NA
nuc	DPA1	DPA1 (nuc 33069745: T vs C)	6	33069745	33037522	50	C	T	0.034	1.19	1.01	1.4	0.08	0.122	0.142	0.118	NA
nuc	DPA1	DPA1 (nuc 33069783: G vs A)	6	33069783	33037560	37	A	G	NA	NA	NA	NA	NA	0.001	0	0.002	NA
nuc	DPA1	DPA1 (nuc 33069802: A vs T)	6	33069802	33037579	31	T	A	0.034	1.19	1.01	1.4	0.08	0.122	0.142	0.118	NA
nuc	DPA1	DPA1 (nuc 33069803: T vs G)	6	33069803	33037580	31	G	T	0.034	1.19	1.01	1.4	0.08	0.122	0.142	0.118	NA
nuc	DPA1	DPA1 (nuc 33069810: T vs G)	6	33069810	33037587	28	G	T	0.34	0.7	0.34	1.45	0.37	0.006	0.005	0.006	NA
nuc	DPA1	DPA1 (nuc 33069862: G vs A)	6	33069862	33037639	11	A	G	0.94	1.01	0.71	1.44	0.18	0.024	0.023	0.025	NA
nuc	DPA1	DPA1 (nuc 33069863: C vs T)	6	33069863	33037640	11	T	C	0.94	1.01	0.71	1.44	0.18	0.024	0.023	0.025	NA
nuc	DPB1	DPB1 (nuc 33080680: C vs G)	6	33080680	33048457	8	G	C	0.0043	0.83	0.73	0.94	0.06	0.26	0.234	0.265	NA
nuc	DPB1	DPB1 (nuc 33080682: T vs G)	6	33080682	33048459	8	G	T	0.0089	0.84	0.74	0.96	0.07	0.251	0.225	0.257	NA
nuc	DPB1	DPB1 (nuc 33080683: T vs C)	6	33080683	33048460	9	C	T	0.35	1.12	0.88	1.43	0.12	0.051	0.057	0.05	NA
nuc	DPB1	DPB1 (nuc 33080684: T vs A)	6	33080684	33048461	9	A	T	0.0043	0.83	0.73	0.94	0.06	0.26	0.234	0.265	NA
nuc	DPB1	DPB1 (nuc 33080689: G vs T)	6	33080689	33048466	11	T	G	0.031	0.86	0.75	0.99	0.07	0.197	0.183	0.199	NA
nuc	DPB1	DPB1 (nuc 33080690: G vs T)	6	33080690	33048467	11	T	G	0.031	0.86	0.75	0.99	0.07	0.197	0.183	0.199	NA
nuc	DPB1	DPB1 (nuc 33080755: G vs C)	6	33080755	33048532	33	C	G	0.56	0.89	0.61	1.31	0.2	0.02	0.021	0.02	NA
nuc	DPB1	DPB1 (nuc 33080761: T vs C)	6	33080761	33048538	35	C	T	0.14	1.31	0.92	1.87	0.18	0.021	0.025	0.02	NA
nuc	DPB1	DPB1 (nuc 33080762: T vs A)	6	33080762	33048539	35	A	T	0.45	0.93	0.76	1.13	0.1	0.091	0.086	0.092	NA
nuc	DPB1	DPB1 (nuc 33080765: C vs T)	6	33080765	33048542	36	T	C	0.036	0.89	0.8	0.99	0.06	0.448	0.433	0.452	NA
nuc	DPB1	DPB1 (nuc 33080787: G vs A)	6	33080787	33048564	43	A	G	0.51	0.81	0.44	1.51	0.31	0.009	0.008	0.009	NA
nuc	DPB1	DPB1 (nuc 33080822: C vs A)	6	33080822	33048599	55	A	C	0.036	0.89	0.8	0.99	0.06	0.448	0.433	0.452	NA
nuc	DPB1	DPB1 (nuc 33080823: T vs G)	6	33080823	33048600	55	G	T	0.83	0.96	0.68	1.37	0.18	0.031	0.032	0.031	NA
nuc	DPB1	DPB1 (nuc 33080825: C vs A)	6	33080825	33048602	56	A	C	0.027	0.88	0.79	0.99	0.06	0.42	0.403	0.424	NA
nuc	DPB1	DPB1 (nuc 33080829: G vs C)	6	33080829	33048606	57	C	G	0.019	0.7	0.52	0.94	0.15	0.375	0.322	0.385	NA
nuc	DPB1	DPB1 (nuc 33080851: A vs C)	6	33080851	33048628	65	C	A	8.1e-05	0.72	0.61	0.85	0.08	0.148	0.122	0.153	NA
nuc	DPB1	DPB1 (nuc 33080863: A vs G)	6	33080863	33048640	69	G	A	0.23	1.09	0.95	1.24	0.07	0.192	0.207	0.189	NA
nuc	DPB1	DPB1 (nuc 33080864: A vs G)	6	33080864	33048641	69	G	A	0.56	0.89	0.61	1.31	0.2	0.02	0.021	0.02	NA
nuc	DPB1	DPB1 (nuc 33080884: A vs G)	6	33080884	33048661	76	G	A	0.0002	0.76	0.66	0.88	0.07	0.207	0.173	0.214	NA
nuc	DPB1	DPB1 (nuc 33080886: G vs A)	6	33080886	33048663	76	A	G	0.0076	0.81	0.7	0.95	0.08	0.185	0.168	0.189	NA
nuc	DPB1	DPB1 (nuc 33080909: A vs G or T)	6	33080909	33048686	84	P	A	0.03	0.87	0.77	0.99	0.06	0.285	0.265	0.289	NA
nuc	DPB1	DPB1 (nuc 33080909: G vs A or T)	6	33080909	33048686	84	A	P	0.027	0.87	0.77	0.98	0.06	0.293	0.274	0.298	NA
nuc	DPB1	DPB1 (nuc 33080909: T vs G or A)	6	33080909	33048686	84	P	A	0.77	0.92	0.51	1.63	0.29	0.009	0.009	0.008	NA
nuc	DPB1	DPB1 (nuc 33080912: G vs A)	6	33080912	33048689	85	A	G	0.03	0.87	0.77	0.99	0.06	0.285	0.265	0.289	NA
nuc	DPB1	DPB1 (nuc 33080914: C vs G)	6	33080914	33048691	86	G	C	0.03	0.87	0.77	0.99	0.06	0.285	0.265	0.289	NA
nuc	DPB1	DPB1 (nuc 33080917: A vs G)	6	33080917	33048694	87	G	A	0.03	0.87	0.77	0.99	0.06	0.285	0.265	0.289	NA
nuc	DPB1	DPB1 (nuc 33084959: G vs A)	6	33084959	33052736	96	A	G	0.02	0.86	0.77	0.98	0.06	0.278	0.258	0.282	NA
nuc	DPB1	DPB1 (nuc 33084966: T vs C)	6	33084966	33052743	98	C	T	0.021	0.85	0.75	0.98	0.07	0.319	0.297	0.323	NA
nuc	DPB1	DPB1 (nuc 33084991: T vs C)	6	33084991	33052768	107	C	T	0.012	0.85	0.75	0.97	0.06	0.269	0.248	0.273	NA
nuc	DPB1	DPB1 (nuc 33085026: G vs A)	6	33085026	33052803	118	A	G	0.0069	0.81	0.69	0.94	0.08	0.361	0.329	0.367	NA
nuc	DPB1	DPB1 (nuc 33085173: T vs C)	6	33085173	33052950	167	C	T	0.33	1.16	0.86	1.58	0.16	0.309	0.343	0.302	NA
nuc	DPB1	DPB1 (nuc 33085181: C vs T)	6	33085181	33052958	170	T	C	0.02	0.86	0.77	0.98	0.06	0.278	0.258	0.282	NA
nuc	DPB1	DPB1 (nuc 33085204: C vs A)	6	33085204	33052981	178	A	C	0.18	1.23	0.91	1.67	0.16	0.296	0.336	0.289	NA
nuc	DPB1	DPB1 (nuc 33085209: T vs C)	6	33085209	33052986	179	C	T	0.02	0.86	0.77	0.98	0.06	0.278	0.258	0.282	NA
nuc	DPB1	DPB1 (nuc 33085221: C vs T)	6	33085221	33052998	183	T	C	0.54	0.82	0.43	1.55	0.33	0.01	0.009	0.01	NA
nuc	DPB1	DPB1 (nuc 33085800: G vs A)	6	33085800	33053577	194	A	G	0.097	0.8	0.61	1.04	0.13	0.055	0.042	0.057	NA
nuc	DPB1	DPB1 (nuc 33085832: G vs A)	6	33085832	33053609	205	A	G	0.85	1.03	0.75	1.42	0.16	0.028	0.03	0.028	NA
nuc	DPB1	DPB1 (nuc 33085863: T vs C)	6	33085863	33053640	215	C	T	0.77	0.92	0.51	1.63	0.29	0.009	0.009	0.008	NA
nuc	DQA1	DQA1 (nuc 32637480: A vs C)	6	32637480	32605257	-16	C	A	2.5e-05	1.26	1.13	1.4	0.05	0.465	0.513	0.455	NA
nuc	DQA1	DQA1 (nuc 32637489: G vs A)	6	32637489	32605266	-13	A	G	0.00047	1.28	1.12	1.48	0.07	0.147	0.187	0.139	NA
nuc	DQA1	DQA1 (nuc 32637494: C vs T)	6	32637494	32605271	-12	T	C	0.024	1.23	1.03	1.47	0.09	0.274	0.331	0.263	NA
nuc	DQA1	DQA1 (nuc 32637497: C vs T)	6	32637497	32605274	-11	T	C	3.4e-07	1.32	1.19	1.47	0.05	0.434	0.491	0.423	NA
nuc	DQA1	DQA1 (nuc 32637507: G vs A)	6	32637507	32605284	-7	A	G	0.22	1.2	0.9	1.59	0.15	0.033	0.039	0.032	NA
nuc	DQA1	DQA1 (nuc 32637511: T vs C)	6	32637511	32605288	-6	C	T	0.0072	0.34	0.16	0.75	0.4	0.011	0.004	0.012	NA
nuc	DQA1	DQA1 (nuc 32637518: C vs T)	6	32637518	32605295	-4	T	C	3.1e-08	0.68	0.6	0.78	0.07	0.337	0.266	0.353	NA
nuc	DQA1	DQA1 (nuc 32637532: A vs G)	6	32637532	32605309	2	G	A	0.22	1.2	0.9	1.59	0.15	0.033	0.039	0.032	NA
nuc	DQA1	DQA1 (nuc 32641317: C vs T)	6	32641317	32609094	7	T	C	1e-07	0.69	0.61	0.79	0.07	0.254	0.199	0.265	NA
nuc	DQA1	DQA1 (nuc 32641320: T vs C)	6	32641320	32609097	8	C	T	0.026	1.19	1.02	1.38	0.08	0.168	0.2	0.161	NA
nuc	DQA1	DQA1 (nuc 32641328: A vs G)	6	32641328	32609105	11	G	A	3.4e-07	1.32	1.19	1.47	0.05	0.434	0.491	0.423	NA
nuc	DQA1	DQA1 (nuc 32641329: T vs C)	6	32641329	32609106	11	C	T	5.7e-10	0.66	0.58	0.75	0.07	0.269	0.201	0.283	NA
nuc	DQA1	DQA1 (nuc 32641349: C vs T)	6	32641349	32609126	18	T	C	3.4e-07	1.32	1.19	1.47	0.05	0.434	0.491	0.423	NA
nuc	DQA1	DQA1 (nuc 32641353: C vs T)	6	32641353	32609130	19	T	C	2.4e-07	0.61	0.5	0.73	0.1	0.17	0.113	0.182	NA
nuc	DQA1	DQA1 (nuc 32641365: C vs G)	6	32641365	32609142	23	G	C	2.5e-07	0.64	0.54	0.76	0.09	0.151	0.104	0.161	NA
nuc	DQA1	DQA1 (nuc 32641370: A vs T)	6	32641370	32609147	25	T	A	0.01	0.83	0.72	0.96	0.07	0.192	0.171	0.197	NA
nuc	DQA1	DQA1 (nuc 32641373: C vs G)	6	32641373	32609150	26	G	C	2.5e-07	0.64	0.54	0.76	0.09	0.151	0.104	0.161	NA
nuc	DQA1	DQA1 (nuc 32641392: T vs C)	6	32641392	32609169	32	C	T	6.2e-09	0.61	0.51	0.72	0.09	0.207	0.143	0.221	NA
nuc	DQA1	DQA1 (nuc 32641396: C vs G)	6	32641396	32609173	34	G	C	3e-05	0.79	0.71	0.88	0.06	0.416	0.364	0.427	NA
nuc	DQA1	DQA1 (nuc 32641404: C vs T)	6	32641404	32609181	36	T	C	5.8e-06	0.58	0.46	0.74	0.12	0.302	0.206	0.321	NA
nuc	DQA1	DQA1 (nuc 32641415: A vs G)	6	32641415	32609192	40	G	A	0.66	1.03	0.91	1.15	0.06	0.297	0.309	0.294	NA
nuc	DQA1	DQA1 (nuc 32641418: G vs A)	6	32641418	32609195	41	A	G	0.93	0.99	0.8	1.23	0.11	0.072	0.072	0.072	NA
nuc	DQA1	DQA1 (nuc 32641430: T vs C)	6	32641430	32609207	45	C	T	3.4e-07	1.32	1.19	1.47	0.05	0.434	0.491	0.423	NA
nuc	DQA1	DQA1 (nuc 32641435: A vs C or T)	6	32641435	32609212	47	P	A	0.0038	0.77	0.64	0.92	0.09	0.117	0.096	0.122	NA
nuc	DQA1	DQA1 (nuc 32641435: C vs T or A)	6	32641435	32609212	47	A	P	0.14	0.92	0.83	1.03	0.06	0.414	0.405	0.416	NA
nuc	DQA1	DQA1 (nuc 32641435: T vs C or A)	6	32641435	32609212	47	P	A	0.66	1.03	0.91	1.15	0.06	0.297	0.309	0.294	NA
nuc	DQA1	DQA1 (nuc 32641436: G vs A)	6	32641436	32609213	47	A	G	5.1e-10	0.66	0.58	0.75	0.07	0.269	0.201	0.283	NA
nuc	DQA1	DQA1 (nuc 32641437: G vs T)	6	32641437	32609214	47	T	G	0.66	1.03	0.91	1.15	0.06	0.297	0.309	0.294	NA
nuc	DQA1	DQA1 (nuc 32641439: T vs G)	6	32641439	32609216	48	G	T	3.4e-07	1.32	1.19	1.47	0.05	0.434	0.491	0.423	NA
nuc	DQA1	DQA1 (nuc 32641444: G vs C)	6	32641444	32609221	50	C	G	5.1e-10	0.66	0.58	0.75	0.07	0.269	0.201	0.283	NA
nuc	DQA1	DQA1 (nuc 32641445: T vs A)	6	32641445	32609222	50	A	T	3.4e-07	1.32	1.19	1.47	0.05	0.434	0.491	0.423	NA
nuc	DQA1	DQA1 (nuc 32641446: G vs T)	6	32641446	32609223	50	T	G	0.66	1.03	0.91	1.15	0.06	0.297	0.309	0.294	NA
nuc	DQA1	DQA1 (nuc 32641447: T vs C)	6	32641447	32609224	51	C	T	0.66	1.03	0.91	1.15	0.06	0.297	0.309	0.294	NA
nuc	DQA1	DQA1 (nuc 32641450: A vs C)	6	32641450	32609227	52	C	A	5.1e-10	0.66	0.58	0.75	0.07	0.269	0.201	0.283	NA
nuc	DQA1	DQA1 (nuc 32641451: G vs A)	6	32641451	32609228	52	A	G	0.0038	0.77	0.64	0.92	0.09	0.117	0.096	0.122	NA
nuc	DQA1	DQA1 (nuc 32641452: C vs A)	6	32641452	32609229	52	A	C	0.66	1.03	0.91	1.15	0.06	0.297	0.309	0.294	NA
nuc	DQA1	DQA1 (nuc 32641453: A vs C)	6	32641453	32609230	53	C	A	0.66	1.03	0.91	1.15	0.06	0.297	0.309	0.294	NA
nuc	DQA1	DQA1 (nuc 32641454: A vs G)	6	32641454	32609231	53	G	A	5.1e-10	0.66	0.58	0.75	0.07	0.269	0.201	0.283	NA
nuc	DQA1	DQA1 (nuc 32641456: T vs C)	6	32641456	32609233	54	C	T	0.0038	0.77	0.64	0.92	0.09	0.117	0.096	0.122	NA
nuc	DQA1	DQA1 (nuc 32641459: A vs G)	6	32641459	32609236	55	G	A	3.4e-07	1.32	1.19	1.47	0.05	0.434	0.491	0.423	NA
nuc	DQA1	DQA1 (nuc 32641476: A vs G)	6	32641476	32609253	60	G	A	3.4e-07	1.32	1.19	1.47	0.05	0.434	0.491	0.423	NA
nuc	DQA1	DQA1 (nuc 32641477: T vs G)	6	32641477	32609254	61	G	T	3.4e-07	1.32	1.19	1.47	0.05	0.434	0.491	0.423	NA
nuc	DQA1	DQA1 (nuc 32641478: T vs G)	6	32641478	32609255	61	G	T	3.4e-07	1.32	1.19	1.47	0.05	0.434	0.491	0.423	NA
nuc	DQA1	DQA1 (nuc 32641487: C vs G)	6	32641487	32609264	64	G	C	3.4e-07	1.32	1.19	1.47	0.05	0.434	0.491	0.423	NA
nuc	DQA1	DQA1 (nuc 32641494: C vs G)	6	32641494	32609271	66	G	C	3.4e-07	1.32	1.19	1.47	0.05	0.434	0.491	0.423	NA
nuc	DQA1	DQA1 (nuc 32641500: G vs C)	6	32641500	32609277	68	C	G	0.16	1.09	0.97	1.23	0.06	0.266	0.286	0.262	NA
nuc	DQA1	DQA1 (nuc 32641501: A vs C or G)	6	32641501	32609278	69	P	A	0.013	0.63	0.44	0.91	0.18	0.031	0.023	0.032	NA
nuc	DQA1	DQA1 (nuc 32641501: C vs G or A)	6	32641501	32609278	69	A	P	2.5e-05	1.26	1.13	1.4	0.05	0.465	0.513	0.455	NA
nuc	DQA1	DQA1 (nuc 32641501: G vs C or A)	6	32641501	32609278	69	P	A	3.4e-07	1.32	1.19	1.47	0.05	0.434	0.491	0.423	NA
nuc	DQA1	DQA1 (nuc 32641502: T vs C)	6	32641502	32609279	69	C	T	2.5e-05	1.26	1.13	1.4	0.05	0.465	0.513	0.455	NA
nuc	DQA1	DQA1 (nuc 32641509: T vs C)	6	32641509	32609286	71	C	T	2.5e-05	1.26	1.13	1.4	0.05	0.465	0.513	0.455	NA
nuc	DQA1	DQA1 (nuc 32641520: T vs G)	6	32641520	32609297	75	G	T	0.16	1.09	0.97	1.23	0.06	0.266	0.286	0.262	NA
nuc	DQA1	DQA1 (nuc 32641521: C vs T)	6	32641521	32609298	75	T	C	0.16	1.09	0.97	1.23	0.06	0.266	0.286	0.262	NA
nuc	DQA1	DQA1 (nuc 32641522: A vs C or G)	6	32641522	32609299	76	P	A	3.4e-07	1.32	1.19	1.47	0.05	0.434	0.491	0.423	NA
nuc	DQA1	DQA1 (nuc 32641522: C vs A or G)	6	32641522	32609299	76	P	A	0.14	0.92	0.83	1.03	0.06	0.414	0.405	0.416	NA
nuc	DQA1	DQA1 (nuc 32641522: G vs C or A)	6	32641522	32609299	76	P	A	2.5e-07	0.64	0.54	0.76	0.09	0.151	0.104	0.161	NA
nuc	DQA1	DQA1 (nuc 32641535: C vs A)	6	32641535	32609312	80	A	C	3.4e-07	1.32	1.19	1.47	0.05	0.434	0.491	0.423	NA
nuc	DQA1	DQA1 (nuc 32641545: C vs T)	6	32641545	32609322	83	T	C	0.015	0.61	0.41	0.91	0.21	0.033	0.024	0.035	NA
nuc	DQA1	DQA1 (nuc 32642012: A vs G)	6	32642012	32609789	101	G	A	0.013	0.63	0.44	0.91	0.18	0.031	0.023	0.032	NA
nuc	DQA1	DQA1 (nuc 32642029: C vs T)	6	32642029	32609806	107	T	C	0.16	1.09	0.97	1.23	0.06	0.266	0.286	0.262	NA
nuc	DQA1	DQA1 (nuc 32642036: C vs T)	6	32642036	32609813	109	T	C	0.0051	1.29	1.08	1.55	0.09	0.185	0.217	0.179	NA
nuc	DQA1	DQA1 (nuc 32642078: A vs C)	6	32642078	32609855	123	C	A	1e-05	0.69	0.59	0.82	0.08	0.357	0.276	0.371	NA
nuc	DQA1	DQA1 (nuc 32642096: C vs G)	6	32642096	32609873	129	G	C	9.6e-08	1.35	1.21	1.51	0.06	0.363	0.418	0.351	NA
nuc	DQA1	DQA1 (nuc 32642097: T vs G)	6	32642097	32609874	130	G	T	0.93	0.99	0.8	1.23	0.11	0.072	0.072	0.072	NA
nuc	DQA1	DQA1 (nuc 32642122: C vs T)	6	32642122	32609899	138	T	C	NA	NA	NA	NA	NA	0	0.001	0	NA
nuc	DQA1	DQA1 (nuc 32642175: T vs C)	6	32642175	32609952	156	C	T	0.16	1.09	0.97	1.23	0.06	0.266	0.286	0.262	NA
nuc	DQA1	DQA1 (nuc 32642187: G vs T)	6	32642187	32609964	160	T	G	0.22	3.23	0.49	21.3	0.96	0	0.001	0	NA
nuc	DQA1	DQA1 (nuc 32642188: C vs A)	6	32642188	32609965	160	A	C	0.008	0.7	0.54	0.91	0.13	0.058	0.042	0.061	NA
nuc	DQA1	DQA1 (nuc 32642192: T vs G)	6	32642192	32609969	161	G	T	0.16	1.09	0.97	1.23	0.06	0.266	0.286	0.262	NA
nuc	DQA1	DQA1 (nuc 32642197: T vs G)	6	32642197	32609974	163	G	T	0.16	1.09	0.97	1.23	0.06	0.266	0.286	0.262	NA
nuc	DQA1	DQA1 (nuc 32642225: C vs A)	6	32642225	32610002	172	A	C	0.00047	1.28	1.12	1.48	0.07	0.147	0.187	0.139	NA
nuc	DQA1	DQA1 (nuc 32642231: C vs T)	6	32642231	32610008	174	T	C	5.1e-10	0.66	0.58	0.75	0.07	0.269	0.201	0.283	NA
nuc	DQA1	DQA1 (nuc 32642232: A vs C or G)	6	32642232	32610009	175	P	A	0.16	1.09	0.97	1.23	0.06	0.266	0.286	0.262	NA
nuc	DQA1	DQA1 (nuc 32642232: C vs G or A)	6	32642232	32610009	175	P	A	3.4e-07	1.32	1.19	1.47	0.05	0.434	0.491	0.423	NA
nuc	DQA1	DQA1 (nuc 32642232: G vs C or A)	6	32642232	32610009	175	P	A	3.9e-12	0.64	0.56	0.72	0.07	0.299	0.223	0.315	NA
nuc	DQA1	DQA1 (nuc 32642624: G vs A)	6	32642624	32610401	187	A	G	2.5e-07	0.64	0.54	0.76	0.09	0.151	0.104	0.161	NA
nuc	DQA1	DQA1 (nuc 32642626: C vs A)	6	32642626	32610403	187	A	C	5.1e-10	0.66	0.58	0.75	0.07	0.269	0.201	0.283	NA
nuc	DQA1	DQA1 (nuc 32642659: C vs T)	6	32642659	32610436	198	T	C	0.026	1.15	1.02	1.3	0.06	0.455	0.482	0.45	NA
nuc	DQA1	DQA1 (nuc 32642660: G vs A)	6	32642660	32610437	199	A	G	0.02	1.44	1.06	1.95	0.16	0.026	0.036	0.024	NA
nuc	DQA1	DQA1 (nuc 32642668: G vs A)	6	32642668	32610445	201	A	G	0.002	0.77	0.66	0.91	0.08	0.15	0.122	0.156	NA
nuc	DQA1	DQA1 (nuc 32642684: G vs A)	6	32642684	32610461	207	A	G	5.9e-06	1.34	1.18	1.51	0.06	0.215	0.254	0.207	NA
nuc	DQA1	DQA1 (nuc 32642687: G vs T)	6	32642687	32610464	208	T	G	0.31	4.5	0.24	83.22	1.49	0	0.001	0	NA
nuc	DQA1	DQA1 (nuc 32642701: C vs G)	6	32642701	32610478	212	G	C	5.1e-10	0.66	0.58	0.75	0.07	0.269	0.201	0.283	NA
nuc	DQA1	DQA1 (nuc 32642704: T vs C)	6	32642704	32610481	213	C	T	6e-07	0.67	0.57	0.78	0.08	0.344	0.262	0.36	NA
nuc	DQA1	DQA1 (nuc 32642710: C vs G)	6	32642710	32610487	215	G	C	5.1e-10	0.66	0.58	0.75	0.07	0.269	0.201	0.283	NA
nuc	DQA1	DQA1 (nuc 32642718: G vs A)	6	32642718	32610495	218	A	G	3.4e-07	1.32	1.19	1.47	0.05	0.434	0.491	0.423	NA
nuc	DQA1	DQA1 (nuc 32642758: C vs A)	6	32642758	32610535	231	A	C	9.6e-08	1.35	1.21	1.51	0.06	0.363	0.418	0.351	NA
nuc	DQB1	DQB1 (nuc 32661352: T vs C)	6	32661352	32629129	224	C	T	0.068	1.14	0.99	1.31	0.07	0.174	0.192	0.171	NA
nuc	DQB1	DQB1 (nuc 32661360: G vs T)	6	32661360	32629137	221	T	G	3.1e-07	1.32	1.19	1.48	0.05	0.434	0.491	0.423	NA
nuc	DQB1	DQB1 (nuc 32661364: T vs C)	6	32661364	32629141	220	C	T	3.1e-07	1.32	1.19	1.48	0.05	0.434	0.491	0.423	NA
nuc	DQB1	DQB1 (nuc 32661369: G vs A)	6	32661369	32629146	218	A	G	0.0051	0.85	0.76	0.95	0.06	0.363	0.339	0.368	NA
nuc	DQB1	DQB1 (nuc 32661378: C vs A)	6	32661378	32629155	215	A	C	0.068	1.14	0.99	1.31	0.07	0.174	0.192	0.171	NA
nuc	DQB1	DQB1 (nuc 32661384: G vs A)	6	32661384	32629161	213	A	G	0.2	1.18	0.92	1.51	0.13	0.436	0.484	0.428	NA
nuc	DQB1	DQB1 (nuc 32661393: C vs G)	6	32661393	32629170	210	G	C	0.014	1.18	1.03	1.34	0.07	0.194	0.225	0.188	NA
nuc	DQB1	DQB1 (nuc 32661416: T vs C)	6	32661416	32629193	203	C	T	3.5e-06	1.29	1.16	1.44	0.06	0.429	0.479	0.418	NA
nuc	DQB1	DQB1 (nuc 32661433: C vs T)	6	32661433	32629210	197	T	C	0.0015	2.61	1.44	4.71	0.3	0.006	0.012	0.004	NA
nuc	DQB1	DQB1 (nuc 32661450: C vs T)	6	32661450	32629227	191	T	C	0.0024	0.8	0.69	0.92	0.07	0.203	0.17	0.209	NA
nuc	DQB1	DQB1 (nuc 32661978: G vs A)	6	32661978	32629755	185	A	G	7.9e-10	0.6	0.51	0.7	0.08	0.17	0.117	0.181	NA
nuc	DQB1	DQB1 (nuc 32661987: C vs T)	6	32661987	32629764	182	T	C	0.0051	0.85	0.76	0.95	0.06	0.363	0.339	0.368	NA
nuc	DQB1	DQB1 (nuc 32662025: A vs G)	6	32662025	32629802	169	G	A	3.8e-06	0.64	0.53	0.77	0.1	0.33	0.244	0.347	NA
nuc	DQB1	DQB1 (nuc 32662032: C vs T)	6	32662032	32629809	167	T	C	0.0025	1.22	1.07	1.38	0.06	0.2	0.236	0.192	NA
nuc	DQB1	DQB1 (nuc 32662070: G vs A)	6	32662070	32629847	154	A	G	0.0018	1.22	1.08	1.39	0.06	0.282	0.312	0.276	NA
nuc	DQB1	DQB1 (nuc 32662082: A vs G)	6	32662082	32629859	150	G	A	0.08	0.83	0.67	1.02	0.11	0.343	0.314	0.35	NA
nuc	DQB1	DQB1 (nuc 32662091: A vs G)	6	32662091	32629868	147	G	A	0.03	1.18	1.02	1.38	0.08	0.153	0.171	0.15	NA
nuc	DQB1	DQB1 (nuc 32662112: A vs G)	6	32662112	32629889	140	G	A	0.42	1.24	0.73	2.09	0.27	0.081	0.106	0.078	NA
nuc	DQB1	DQB1 (nuc 32662114: C vs T)	6	32662114	32629891	140	T	C	0.0051	0.85	0.76	0.95	0.06	0.363	0.339	0.368	NA
nuc	DQB1	DQB1 (nuc 32662127: G vs A)	6	32662127	32629904	135	A	G	3.5e-06	1.29	1.16	1.44	0.06	0.429	0.479	0.418	NA
nuc	DQB1	DQB1 (nuc 32662128: T vs C)	6	32662128	32629905	135	C	T	0.058	0.82	0.66	1.01	0.11	0.084	0.072	0.086	NA
nuc	DQB1	DQB1 (nuc 32662143: C vs T)	6	32662143	32629920	130	T	C	0.07	0.76	0.57	1.02	0.15	0.042	0.036	0.044	NA
nuc	DQB1	DQB1 (nuc 32662154: C vs G)	6	32662154	32629931	126	G	C	0.77	0.94	0.63	1.4	0.2	0.03	0.031	0.03	NA
nuc	DQB1	DQB1 (nuc 32662158: G vs C)	6	32662158	32629935	125	C	G	3.1e-07	1.32	1.19	1.48	0.05	0.434	0.491	0.423	NA
nuc	DQB1	DQB1 (nuc 32662159: C vs T)	6	32662159	32629936	125	T	C	0.068	1.14	0.99	1.31	0.07	0.174	0.192	0.171	NA
nuc	DQB1	DQB1 (nuc 32662178: T vs C)	6	32662178	32629955	118	C	T	0.32	1.19	0.85	1.66	0.17	0.157	0.171	0.154	NA
nuc	DQB1	DQB1 (nuc 32662186: C vs T)	6	32662186	32629963	116	T	C	0.068	1.14	0.99	1.31	0.07	0.174	0.192	0.171	NA
nuc	DQB1	DQB1 (nuc 32664801: G vs T)	6	32664801	32632578	94	T	G	3.1e-07	1.32	1.19	1.48	0.05	0.434	0.491	0.423	NA
nuc	DQB1	DQB1 (nuc 32664804: T vs G)	6	32664804	32632581	93	G	T	5.4e-07	0.66	0.56	0.78	0.08	0.39	0.306	0.408	NA
nuc	DQB1	DQB1 (nuc 32664810: A vs G)	6	32664810	32632587	91	G	A	0.92	0.99	0.77	1.27	0.13	0.137	0.141	0.137	NA
nuc	DQB1	DQB1 (nuc 32664812: G vs A)	6	32664812	32632589	90	A	G	3.1e-07	1.32	1.19	1.48	0.05	0.434	0.491	0.423	NA
nuc	DQB1	DQB1 (nuc 32664815: G vs C)	6	32664815	32632592	89	C	G	3.1e-07	1.32	1.19	1.48	0.05	0.434	0.491	0.423	NA
nuc	DQB1	DQB1 (nuc 32664816: T vs C)	6	32664816	32632593	89	C	T	3.1e-07	1.32	1.19	1.48	0.05	0.434	0.491	0.423	NA
nuc	DQB1	DQB1 (nuc 32664821: A vs T)	6	32664821	32632598	87	T	A	0.43	1.05	0.92	1.2	0.07	0.217	0.228	0.215	NA
nuc	DQB1	DQB1 (nuc 32664822: G vs A)	6	32664822	32632599	87	A	G	3.1e-07	1.32	1.19	1.48	0.05	0.434	0.491	0.423	NA
nuc	DQB1	DQB1 (nuc 32664824: C vs T or G)	6	32664824	32632601	86	P	A	0.07	0.76	0.57	1.02	0.15	0.042	0.036	0.044	NA
nuc	DQB1	DQB1 (nuc 32664824: G vs T or C)	6	32664824	32632601	86	P	A	3e-09	1.39	1.25	1.55	0.06	0.392	0.455	0.379	NA
nuc	DQB1	DQB1 (nuc 32664824: T vs G or C)	6	32664824	32632601	86	A	P	3.1e-07	1.32	1.19	1.48	0.05	0.434	0.491	0.423	NA
nuc	DQB1	DQB1 (nuc 32664828: C vs A)	6	32664828	32632605	85	A	C	1.4e-07	0.67	0.57	0.78	0.08	0.426	0.34	0.444	NA
nuc	DQB1	DQB1 (nuc 32664831: G vs C)	6	32664831	32632608	84	C	G	3.1e-07	1.32	1.19	1.48	0.05	0.434	0.491	0.423	NA
nuc	DQB1	DQB1 (nuc 32664851: G vs C)	6	32664851	32632628	77	C	G	0.28	0.94	0.84	1.05	0.06	0.377	0.362	0.38	NA
nuc	DQB1	DQB1 (nuc 32664858: C vs A)	6	32664858	32632635	75	A	C	0.0036	1.29	1.09	1.53	0.09	0.354	0.404	0.342	NA
nuc	DQB1	DQB1 (nuc 32664860: T vs G)	6	32664860	32632637	74	G	T	0.054	0.9	0.8	1	0.06	0.405	0.382	0.41	NA
nuc	DQB1	DQB1 (nuc 32664861: C vs A)	6	32664861	32632638	74	A	C	0.51	1.05	0.91	1.2	0.07	0.202	0.212	0.2	NA
nuc	DQB1	DQB1 (nuc 32664868: G vs T)	6	32664868	32632645	71	T	G	0.014	0.81	0.69	0.96	0.09	0.259	0.221	0.267	NA
nuc	DQB1	DQB1 (nuc 32664869: G vs T)	6	32664869	32632646	71	T	G	0.00016	0.77	0.67	0.88	0.07	0.232	0.192	0.239	NA
nuc	DQB1	DQB1 (nuc 32664870: T vs C)	6	32664870	32632647	71	C	T	0.51	1.05	0.91	1.2	0.07	0.202	0.212	0.2	NA
nuc	DQB1	DQB1 (nuc 32664872: C vs T)	6	32664872	32632649	70	T	C	0.026	0.66	0.46	0.95	0.19	0.029	0.022	0.03	NA
nuc	DQB1	DQB1 (nuc 32664873: T vs C)	6	32664873	32632650	70	C	T	5.5e-06	1.28	1.15	1.43	0.06	0.414	0.464	0.404	NA
nuc	DQB1	DQB1 (nuc 32664882: C vs T)	6	32664882	32632659	67	T	C	0.0016	0.81	0.7	0.92	0.07	0.237	0.204	0.244	NA
nuc	DQB1	DQB1 (nuc 32664883: T vs G)	6	32664883	32632660	66	G	T	0.49	0.95	0.82	1.1	0.08	0.278	0.262	0.281	NA
nuc	DQB1	DQB1 (nuc 32664910: G vs A)	6	32664910	32632687	57	A	G	0.57	0.93	0.71	1.2	0.13	0.335	0.311	0.34	NA
nuc	DQB1	DQB1 (nuc 32664911: A vs T or G or C)	6	32664911	32632688	57	P	A	0.9	0.99	0.85	1.15	0.08	0.164	0.164	0.164	NA
nuc	DQB1	DQB1 (nuc 32664911: C vs T or G or A)	6	32664911	32632688	57	P	A	0.97	1.01	0.71	1.42	0.17	0.026	0.028	0.026	NA
nuc	DQB1	DQB1 (nuc 32664911: G vs T or A or C)	6	32664911	32632688	57	P	A	6.1e-08	0.7	0.62	0.8	0.06	0.299	0.235	0.312	NA
nuc	DQB1	DQB1 (nuc 32664911: T vs G or A or C)	6	32664911	32632688	57	A	P	6.7e-07	0.76	0.68	0.85	0.06	0.489	0.428	0.502	NA
nuc	DQB1	DQB1 (nuc 32664912: C vs T)	6	32664912	32632689	57	T	C	0.97	1.01	0.71	1.42	0.17	0.026	0.028	0.026	NA
nuc	DQB1	DQB1 (nuc 32664914: G vs A)	6	32664914	32632691	56	A	G	0.012	0.62	0.42	0.9	0.19	0.028	0.02	0.029	NA
nuc	DQB1	DQB1 (nuc 32664917: A vs C or G)	6	32664917	32632694	55	P	A	0.0024	0.8	0.69	0.92	0.07	0.203	0.17	0.209	NA
nuc	DQB1	DQB1 (nuc 32664917: C vs G or A)	6	32664917	32632694	55	P	A	2.1e-05	1.26	1.13	1.41	0.05	0.462	0.511	0.452	NA
nuc	DQB1	DQB1 (nuc 32664917: G vs C or A)	6	32664917	32632694	55	P	A	0.048	0.89	0.8	1	0.06	0.335	0.319	0.339	NA
nuc	DQB1	DQB1 (nuc 32664923: A vs T)	6	32664923	32632700	53	T	A	3.1e-07	1.32	1.19	1.48	0.05	0.434	0.491	0.423	NA
nuc	DQB1	DQB1 (nuc 32664926: G vs A)	6	32664926	32632703	52	A	G	0.0024	0.8	0.69	0.92	0.07	0.203	0.17	0.209	NA
nuc	DQB1	DQB1 (nuc 32664940: G vs A)	6	32664940	32632717	47	A	G	0.00018	0.16	0.06	0.42	0.49	0.185	0.065	0.203	NA
nuc	DQB1	DQB1 (nuc 32664941: T vs A)	6	32664941	32632718	47	A	T	0.0024	0.8	0.69	0.92	0.07	0.203	0.17	0.209	NA
nuc	DQB1	DQB1 (nuc 32664944: A vs T)	6	32664944	32632721	46	T	A	0.0024	0.8	0.69	0.92	0.07	0.203	0.17	0.209	NA
nuc	DQB1	DQB1 (nuc 32664947: C vs T)	6	32664947	32632724	45	T	C	0.014	1.18	1.03	1.34	0.07	0.194	0.225	0.188	NA
nuc	DQB1	DQB1 (nuc 32664967: C vs T)	6	32664967	32632744	38	T	C	0.025	15.45	1.4	170.5	1.23	0.003	0.011	0.001	NA
nuc	DQB1	DQB1 (nuc 32664968: G vs A)	6	32664968	32632745	38	A	G	0.57	0.97	0.87	1.08	0.06	0.383	0.374	0.385	NA
nuc	DQB1	DQB1 (nuc 32664971: T vs A)	6	32664971	32632748	37	A	T	0.0024	0.8	0.69	0.92	0.07	0.203	0.17	0.209	NA
nuc	DQB1	DQB1 (nuc 32664972: A vs T or C)	6	32664972	32632749	37	A	P	0.017	0.84	0.73	0.97	0.07	0.208	0.182	0.214	NA
nuc	DQB1	DQB1 (nuc 32664972: C vs A or T)	6	32664972	32632749	37	P	A	0.0015	2.61	1.44	4.71	0.3	0.006	0.012	0.004	NA
nuc	DQB1	DQB1 (nuc 32664972: T vs A or C)	6	32664972	32632749	37	P	A	0.0024	0.8	0.69	0.92	0.07	0.203	0.17	0.209	NA
nuc	DQB1	DQB1 (nuc 32664976: C vs T)	6	32664976	32632753	35	T	C	0.00073	0.77	0.67	0.9	0.08	0.226	0.185	0.235	NA
nuc	DQB1	DQB1 (nuc 32664992: T vs C)	6	32664992	32632769	30	C	T	0.0024	0.8	0.69	0.92	0.07	0.203	0.17	0.209	NA
nuc	DQB1	DQB1 (nuc 32664993: A vs G or T)	6	32664993	32632770	30	A	P	0.018	0.88	0.79	0.98	0.06	0.481	0.454	0.486	NA
nuc	DQB1	DQB1 (nuc 32664993: G vs A or T)	6	32664993	32632770	30	P	A	0.94	1	0.89	1.14	0.06	0.278	0.283	0.277	NA
nuc	DQB1	DQB1 (nuc 32664993: T vs A or G)	6	32664993	32632770	30	P	A	0.0024	0.8	0.69	0.92	0.07	0.203	0.17	0.209	NA
nuc	DQB1	DQB1 (nuc 32664998: G vs C)	6	32664998	32632775	28	C	G	0.0024	0.8	0.69	0.92	0.07	0.203	0.17	0.209	NA
nuc	DQB1	DQB1 (nuc 32665000: C vs T)	6	32665000	32632777	27	T	C	0.055	0.69	0.47	1.01	0.2	0.048	0.036	0.05	NA
nuc	DQB1	DQB1 (nuc 32665004: A vs T or C)	6	32665004	32632781	26	A	P	0.0021	1.19	1.06	1.32	0.06	0.402	0.448	0.393	NA
nuc	DQB1	DQB1 (nuc 32665004: C vs A or T)	6	32665004	32632781	26	P	A	0.51	1.05	0.91	1.2	0.07	0.202	0.212	0.2	NA
nuc	DQB1	DQB1 (nuc 32665004: T vs A or C)	6	32665004	32632781	26	P	A	0.0025	1.22	1.07	1.38	0.06	0.2	0.236	0.192	NA
nuc	DQB1	DQB1 (nuc 32665005: A vs G or C)	6	32665005	32632782	26	P	A	0.0025	1.22	1.07	1.38	0.06	0.2	0.236	0.192	NA
nuc	DQB1	DQB1 (nuc 32665005: C vs G or A)	6	32665005	32632782	26	P	A	0.51	1.05	0.91	1.2	0.07	0.202	0.212	0.2	NA
nuc	DQB1	DQB1 (nuc 32665005: G vs A or C)	6	32665005	32632782	26	A	P	0.0021	1.19	1.06	1.32	0.06	0.402	0.448	0.393	NA
nuc	DQB1	DQB1 (nuc 32665006: A vs C)	6	32665006	32632783	25	C	A	0.83	1.02	0.88	1.17	0.07	0.23	0.234	0.229	NA
nuc	DQB1	DQB1 (nuc 32665018: C vs T or G)	6	32665018	32632795	21	A	P	0.43	0.92	0.76	1.13	0.1	0.335	0.305	0.341	NA
nuc	DQB1	DQB1 (nuc 32665018: T vs C or G)	6	32665018	32632795	21	P	A	0.43	0.92	0.76	1.13	0.1	0.335	0.305	0.341	NA
nuc	DQB1	DQB1 (nuc 32665041: T vs G)	6	32665041	32632818	14	G	T	0.068	1.14	0.99	1.31	0.07	0.174	0.192	0.171	NA
nuc	DQB1	DQB1 (nuc 32665043: C vs G)	6	32665043	32632820	13	G	C	0.0025	1.22	1.07	1.38	0.06	0.2	0.236	0.192	NA
nuc	DQB1	DQB1 (nuc 32665055: T vs A)	6	32665055	32632832	9	A	T	8.2e-08	1.44	1.26	1.64	0.07	0.179	0.222	0.17	NA
nuc	DQB1	DQB1 (nuc 32665056: A vs G)	6	32665056	32632833	9	G	A	0.0015	2.61	1.44	4.71	0.3	0.006	0.012	0.004	NA
nuc	DQB1	DQB1 (nuc 32666505: A vs G)	6	32666505	32634282	3	G	A	0.0015	2.61	1.44	4.71	0.3	0.006	0.012	0.004	NA
nuc	DQB1	DQB1 (nuc 32666523: C vs G)	6	32666523	32634300	-4	G	C	3.5e-06	1.29	1.16	1.44	0.06	0.429	0.479	0.418	NA
nuc	DQB1	DQB1 (nuc 32666524: T vs C)	6	32666524	32634301	-5	C	T	2.9e-10	0.59	0.5	0.69	0.08	0.169	0.114	0.18	NA
nuc	DQB1	DQB1 (nuc 32666525: G vs A)	6	32666525	32634302	-5	A	G	0.00019	1.25	1.11	1.42	0.06	0.254	0.287	0.247	NA
nuc	DQB1	DQB1 (nuc 32666526: G vs A)	6	32666526	32634303	-5	A	G	0.068	1.14	0.99	1.31	0.07	0.174	0.192	0.171	NA
nuc	DQB1	DQB1 (nuc 32666529: T vs A)	6	32666529	32634306	-6	A	T	3.5e-06	1.29	1.16	1.44	0.06	0.429	0.479	0.418	NA
nuc	DQB1	DQB1 (nuc 32666536: C vs G)	6	32666536	32634313	-9	G	C	0.068	1.14	0.99	1.31	0.07	0.174	0.192	0.171	NA
nuc	DQB1	DQB1 (nuc 32666541: C vs A)	6	32666541	32634318	-10	A	C	0.0024	0.8	0.69	0.92	0.07	0.203	0.17	0.209	NA
nuc	DQB1	DQB1 (nuc 32666554: A vs C or G)	6	32666554	32634331	-15	P	A	0.0023	1.24	1.08	1.43	0.07	0.223	0.267	0.214	NA
nuc	DQB1	DQB1 (nuc 32666554: C vs G or A)	6	32666554	32634331	-15	P	A	2.4e-11	0.64	0.56	0.73	0.07	0.429	0.333	0.449	NA
nuc	DQB1	DQB1 (nuc 32666554: G vs C or A)	6	32666554	32634331	-15	P	A	3.1e-05	1.31	1.15	1.49	0.06	0.347	0.399	0.337	NA
nuc	DQB1	DQB1 (nuc 32666562: C vs G)	6	32666562	32634339	-17	G	C	0.0015	2.61	1.44	4.71	0.3	0.006	0.012	0.004	NA
nuc	DQB1	DQB1 (nuc 32666564: A vs G)	6	32666564	32634341	-18	G	A	0.92	1	0.9	1.12	0.06	0.402	0.407	0.402	NA
nuc	DQB1	DQB1 (nuc 32666573: C vs T)	6	32666573	32634350	-21	T	C	3.5e-06	1.29	1.16	1.44	0.06	0.429	0.479	0.418	NA
nuc	DQB1	DQB1 (nuc 32666578: G vs A)	6	32666578	32634355	-23	A	G	2.9e-10	0.59	0.5	0.69	0.08	0.169	0.114	0.18	NA
nuc	DQB1	DQB1 (nuc 32666592: C vs A)	6	32666592	32634369	-27	A	C	0.068	1.14	0.99	1.31	0.07	0.174	0.192	0.171	NA
nuc	DQB1	DQB1 (nuc 32666596: C vs T)	6	32666596	32634373	-29	T	C	0.68	0.98	0.88	1.09	0.06	0.397	0.395	0.397	NA
nuc	DRB1	DRB1 (nuc 32553378: G vs C)	6	32553378	32521155	233	C	G	0.63	1.03	0.92	1.15	0.06	0.401	0.416	0.398	NA
nuc	DRB1	DRB1 (nuc 32553384: T vs G)	6	32553384	32521161	231	G	T	0.048	0.43	0.18	0.99	0.43	0.008	0.003	0.009	NA
nuc	DRB1	DRB1 (nuc 32553386: A vs G)	6	32553386	32521163	230	G	A	0.42	0.64	0.22	1.88	0.55	0.003	0.002	0.003	NA
nuc	DRB1	DRB1 (nuc 32580773: G vs A)	6	32580773	32548550	217	A	G	0.0037	0.77	0.64	0.92	0.09	0.118	0.097	0.122	NA
nuc	DRB1	DRB1 (nuc 32580804: A vs G)	6	32580804	32548581	206	G	A	0.058	0.88	0.78	1	0.06	0.254	0.229	0.26	NA
nuc	DRB1	DRB1 (nuc 32580855: T vs A)	6	32580855	32548632	NA	A	T	0.0088	0.62	0.43	0.89	0.18	0.031	0.023	0.033	NA
nuc	DRB1	DRB1 (nuc 32581579: T vs C)	6	32581579	32549356	181	C	T	0.017	0.85	0.74	0.97	0.07	0.456	0.41	0.465	NA
nuc	DRB1	DRB1 (nuc 32581580: G vs A)	6	32581580	32549357	181	A	G	4.1e-05	0.7	0.59	0.83	0.09	0.137	0.105	0.144	NA
nuc	DRB1	DRB1 (nuc 32581584: C vs G)	6	32581584	32549361	180	G	C	6.6e-06	0.67	0.56	0.8	0.09	0.139	0.098	0.147	NA
nuc	DRB1	DRB1 (nuc 32581585: G vs A)	6	32581585	32549362	179	A	G	0.05	0.87	0.76	1	0.07	0.275	0.252	0.28	NA
nuc	DRB1	DRB1 (nuc 32581615: C vs T)	6	32581615	32549392	169	T	C	0.012	0.36	0.17	0.8	0.4	0.012	0.005	0.014	NA
nuc	DRB1	DRB1 (nuc 32581624: C vs T)	6	32581624	32549401	166	T	C	3.1e-10	1.53	1.34	1.75	0.07	0.176	0.227	0.166	NA
nuc	DRB1	DRB1 (nuc 32581625: C vs T)	6	32581625	32549402	166	T	C	0.048	0.43	0.18	0.99	0.43	0.008	0.003	0.009	NA
nuc	DRB1	DRB1 (nuc 32581666: G vs A)	6	32581666	32549443	152	A	G	0.064	1.18	0.99	1.4	0.09	0.123	0.137	0.12	NA
nuc	DRB1	DRB1 (nuc 32581675: C vs G)	6	32581675	32549452	149	G	C	0.01	1.2	1.04	1.37	0.07	0.48	0.528	0.471	NA
nuc	DRB1	DRB1 (nuc 32581687: T vs C)	6	32581687	32549464	145	C	T	0.4	1.16	0.82	1.63	0.17	0.031	0.035	0.03	NA
nuc	DRB1	DRB1 (nuc 32581698: C vs T)	6	32581698	32549475	142	T	C	2e-10	1.54	1.35	1.76	0.07	0.176	0.228	0.166	NA
nuc	DRB1	DRB1 (nuc 32581704: T vs C)	6	32581704	32549481	140	C	T	8.3e-05	1.25	1.12	1.39	0.06	0.421	0.46	0.413	NA
nuc	DRB1	DRB1 (nuc 32581720: A vs G)	6	32581720	32549497	134	G	A	0.93	0.99	0.82	1.2	0.1	0.418	0.41	0.42	NA
nuc	DRB1	DRB1 (nuc 32581724: C vs A)	6	32581724	32549501	133	A	C	2e-10	1.54	1.35	1.76	0.07	0.176	0.228	0.166	NA
nuc	DRB1	DRB1 (nuc 32581763: C vs T)	6	32581763	32549540	120	T	C	9.8e-07	0.65	0.55	0.77	0.09	0.146	0.101	0.156	NA
nuc	DRB1	DRB1 (nuc 32581771: G vs A)	6	32581771	32549548	117	A	G	0.091	0.9	0.79	1.02	0.07	0.372	0.355	0.375	NA
nuc	DRB1	DRB1 (nuc 32581780: G vs C)	6	32581780	32549557	114	C	G	0.39	1.53	0.58	4.04	0.49	0.003	0.005	0.003	NA
nuc	DRB1	DRB1 (nuc 32581788: G vs A)	6	32581788	32549565	112	A	G	0.27	1.75	0.64	4.75	0.51	0.002	0.004	0.002	NA
nuc	DRB1	DRB1 (nuc 32581804: G vs A)	6	32581804	32549581	106	A	G	0.00024	0.72	0.6	0.86	0.09	0.129	0.101	0.135	NA
nuc	DRB1	DRB1 (nuc 32581810: T vs G)	6	32581810	32549587	104	G	T	0.00024	0.72	0.6	0.86	0.09	0.129	0.101	0.135	NA
nuc	DRB1	DRB1 (nuc 32581812: A vs C)	6	32581812	32549589	104	C	A	4.6e-10	0.66	0.58	0.75	0.07	0.268	0.199	0.282	NA
nuc	DRB1	DRB1 (nuc 32581819: C vs T)	6	32581819	32549596	101	T	C	2e-10	1.54	1.35	1.76	0.07	0.176	0.228	0.166	NA
nuc	DRB1	DRB1 (nuc 32581830: T vs C)	6	32581830	32549607	98	C	T	4.6e-10	0.66	0.58	0.75	0.07	0.268	0.199	0.282	NA
nuc	DRB1	DRB1 (nuc 32581834: A vs T or C)	6	32581834	32549611	96	A	P	1e-10	1.46	1.3	1.63	0.06	0.3	0.362	0.287	NA
nuc	DRB1	DRB1 (nuc 32581834: C vs A or T)	6	32581834	32549611	96	P	A	0.022	1.21	1.03	1.43	0.08	0.116	0.131	0.112	NA
nuc	DRB1	DRB1 (nuc 32581834: T vs A or C)	6	32581834	32549611	96	P	A	5.8e-09	1.48	1.29	1.68	0.07	0.184	0.231	0.174	NA
nuc	DRB1	DRB1 (nuc 32581836: A vs G or C)	6	32581836	32549613	96	P	A	6.6e-06	0.67	0.56	0.8	0.09	0.139	0.098	0.147	NA
nuc	DRB1	DRB1 (nuc 32581836: C vs G or A)	6	32581836	32549613	96	P	A	0.022	1.21	1.03	1.43	0.08	0.116	0.131	0.112	NA
nuc	DRB1	DRB1 (nuc 32581836: G vs A or C)	6	32581836	32549613	96	A	P	0.058	0.88	0.78	1	0.06	0.254	0.229	0.26	NA
nuc	DRB1	DRB1 (nuc 32581837: G vs A)	6	32581837	32549614	NA	A	G	0.094	1.15	0.98	1.35	0.08	0.123	0.134	0.121	NA
nuc	DRB1	DRB1 (nuc 32584115: G vs T)	6	32584115	32551892	93	T	G	0.0065	0.31	0.13	0.72	0.43	0.012	0.004	0.013	NA
nuc	DRB1	DRB1 (nuc 32584134: A vs C)	6	32584134	32551911	86	C	A	0.011	1.16	1.03	1.3	0.06	0.471	0.496	0.466	NA
nuc	DRB1	DRB1 (nuc 32584135: C vs A)	6	32584135	32551912	86	A	C	0.0051	1.17	1.05	1.3	0.06	0.442	0.469	0.437	NA
nuc	DRB1	DRB1 (nuc 32584138: A vs G)	6	32584138	32551915	85	G	A	0.42	1.13	0.84	1.53	0.15	0.031	0.036	0.03	NA
nuc	DRB1	DRB1 (nuc 32584158: A vs G or C)	6	32584158	32551935	78	P	A	0.075	1.65	0.95	2.86	0.28	0.058	0.085	0.053	NA
nuc	DRB1	DRB1 (nuc 32584158: C vs G or A)	6	32584158	32551935	78	P	A	0.016	0.68	0.49	0.93	0.16	0.315	0.248	0.327	NA
nuc	DRB1	DRB1 (nuc 32584158: G vs C or A)	6	32584158	32551935	78	A	P	0.14	0.8	0.6	1.07	0.15	0.373	0.333	0.38	NA
nuc	DRB1	DRB1 (nuc 32584159: T vs A)	6	32584159	32551936	78	A	T	0.00024	0.72	0.6	0.86	0.09	0.129	0.101	0.135	NA
nuc	DRB1	DRB1 (nuc 32584160: A vs C)	6	32584160	32551937	78	C	A	0.00024	0.72	0.6	0.86	0.09	0.129	0.101	0.135	NA
nuc	DRB1	DRB1 (nuc 32584162: G vs T)	6	32584162	32551939	77	T	G	0.031	0.82	0.69	0.98	0.09	0.119	0.098	0.123	NA
nuc	DRB1	DRB1 (nuc 32584171: A vs G or T or C)	6	32584171	32551948	74	P	A	0.013	0.64	0.45	0.91	0.18	0.032	0.024	0.033	NA
nuc	DRB1	DRB1 (nuc 32584171: C vs G or T or A)	6	32584171	32551948	74	P	A	0.031	0.82	0.69	0.98	0.09	0.119	0.098	0.123	NA
nuc	DRB1	DRB1 (nuc 32584171: G vs T or C or A)	6	32584171	32551948	74	A	P	6e-08	0.72	0.64	0.81	0.06	0.338	0.278	0.35	NA
nuc	DRB1	DRB1 (nuc 32584171: T vs G or C or A)	6	32584171	32551948	74	P	A	0.0002	0.76	0.66	0.88	0.07	0.187	0.156	0.193	NA
nuc	DRB1	DRB1 (nuc 32584172: C vs G)	6	32584172	32551949	74	G	C	9.7e-05	0.71	0.6	0.84	0.09	0.169	0.135	0.176	NA
nuc	DRB1	DRB1 (nuc 32584174: G vs C)	6	32584174	32551951	73	C	G	0.00014	0.77	0.67	0.88	0.07	0.237	0.196	0.246	NA
nuc	DRB1	DRB1 (nuc 32584180: C vs T or G)	6	32584180	32551957	71	A	P	0.21	1.07	0.96	1.2	0.06	0.498	0.496	0.498	NA
nuc	DRB1	DRB1 (nuc 32584180: G vs C or T)	6	32584180	32551957	71	P	A	2.1e-11	1.61	1.4	1.85	0.07	0.153	0.203	0.143	NA
nuc	DRB1	DRB1 (nuc 32584180: T vs C or G)	6	32584180	32551957	71	P	A	8.2e-05	0.78	0.7	0.89	0.06	0.344	0.293	0.355	NA
nuc	DRB1	DRB1 (nuc 32584181: T vs C)	6	32584181	32551958	71	C	T	1.5e-05	1.3	1.15	1.46	0.06	0.272	0.312	0.263	NA
nuc	DRB1	DRB1 (nuc 32584182: C vs G)	6	32584182	32551959	70	G	C	0.092	0.91	0.81	1.02	0.06	0.439	0.438	0.44	NA
nuc	DRB1	DRB1 (nuc 32584183: T vs C)	6	32584183	32551960	70	C	T	0.55	0.92	0.71	1.21	0.14	0.045	0.043	0.046	NA
nuc	DRB1	DRB1 (nuc 32584184: G vs C)	6	32584184	32551961	70	C	G	0.15	0.92	0.83	1.03	0.06	0.435	0.437	0.435	NA
nuc	DRB1	DRB1 (nuc 32584185: C vs T)	6	32584185	32551962	69	T	C	0.61	1.04	0.9	1.19	0.07	0.398	0.424	0.392	NA
nuc	DRB1	DRB1 (nuc 32584193: A vs T or G)	6	32584193	32551970	67	P	A	0.77	1.02	0.89	1.18	0.07	0.171	0.185	0.168	NA
nuc	DRB1	DRB1 (nuc 32584193: G vs T or A)	6	32584193	32551970	67	P	A	0.0041	0.85	0.76	0.95	0.06	0.403	0.36	0.411	NA
nuc	DRB1	DRB1 (nuc 32584193: T vs G or A)	6	32584193	32551970	67	P	A	0.009	1.16	1.04	1.29	0.06	0.427	0.454	0.421	NA
nuc	DRB1	DRB1 (nuc 32584213: T vs G)	6	32584213	32551990	60	G	T	0.006	0.8	0.68	0.94	0.08	0.15	0.129	0.154	NA
nuc	DRB1	DRB1 (nuc 32584214: A vs G)	6	32584214	32551991	60	G	A	0.037	1.39	1.02	1.89	0.16	0.026	0.035	0.024	NA
nuc	DRB1	DRB1 (nuc 32584218: C vs G)	6	32584218	32551995	58	G	C	0.21	0.66	0.34	1.26	0.33	0.294	0.245	0.312	NA
nuc	DRB1	DRB1 (nuc 32584219: G vs T)	6	32584219	32551996	58	T	G	0.0082	1.24	1.06	1.45	0.08	0.112	0.141	0.106	NA
nuc	DRB1	DRB1 (nuc 32584221: A vs G)	6	32584221	32551998	57	G	A	0.058	0.59	0.35	1.02	0.27	0.322	0.254	0.345	NA
nuc	DRB1	DRB1 (nuc 32584222: A vs T or C or G)	6	32584222	32551999	57	P	A	0.006	0.8	0.68	0.94	0.08	0.15	0.129	0.154	NA
nuc	DRB1	DRB1 (nuc 32584222: C vs T or A or G)	6	32584222	32551999	57	P	A	0.027	0.73	0.55	0.96	0.14	0.047	0.038	0.049	NA
nuc	DRB1	DRB1 (nuc 32584222: G vs T or A or C)	6	32584222	32551999	57	P	A	0.037	1.39	1.02	1.89	0.16	0.026	0.035	0.024	NA
nuc	DRB1	DRB1 (nuc 32584222: T vs A or C or G)	6	32584222	32551999	57	A	P	0.008	0.83	0.73	0.95	0.07	0.223	0.202	0.228	NA
nuc	DRB1	DRB1 (nuc 32584223: C vs T)	6	32584223	32552000	57	T	C	0.027	0.73	0.55	0.96	0.14	0.047	0.038	0.049	NA
nuc	DRB1	DRB1 (nuc 32584252: A vs T)	6	32584252	32552029	47	T	A	1.1e-05	0.78	0.7	0.87	0.06	0.486	0.434	0.496	NA
nuc	DRB1	DRB1 (nuc 32584273: A vs T)	6	32584273	32552050	40	T	A	0.048	0.43	0.18	0.99	0.43	0.008	0.003	0.009	NA
nuc	DRB1	DRB1 (nuc 32584279: A vs G)	6	32584279	32552056	38	G	A	0.048	0.43	0.18	0.99	0.43	0.008	0.003	0.009	NA
nuc	DRB1	DRB1 (nuc 32584280: C vs G)	6	32584280	32552057	38	G	C	0.065	1.4	0.98	1.99	0.18	0.021	0.027	0.019	NA
nuc	DRB1	DRB1 (nuc 32584282: A vs T or G)	6	32584282	32552059	37	P	A	0.38	0.94	0.81	1.08	0.08	0.166	0.16	0.167	NA
nuc	DRB1	DRB1 (nuc 32584282: G vs T or A)	6	32584282	32552059	37	P	A	6.3e-12	1.5	1.33	1.68	0.06	0.292	0.359	0.279	NA
nuc	DRB1	DRB1 (nuc 32584282: T vs G or A)	6	32584282	32552059	37	A	P	1.2e-08	1.38	1.23	1.54	0.06	0.458	0.518	0.445	NA
nuc	DRB1	DRB1 (nuc 32584283: A vs T or G)	6	32584283	32552060	37	A	P	0.0019	0.81	0.72	0.93	0.07	0.261	0.228	0.268	NA
nuc	DRB1	DRB1 (nuc 32584283: G vs A or T)	6	32584283	32552060	37	P	A	0.068	1.39	0.98	1.98	0.18	0.021	0.027	0.02	NA
nuc	DRB1	DRB1 (nuc 32584283: T vs A or G)	6	32584283	32552060	37	P	A	0.00014	0.77	0.67	0.88	0.07	0.24	0.201	0.248	NA
nuc	DRB1	DRB1 (nuc 32584290: C vs T)	6	32584290	32552067	34	T	C	0.48	0.94	0.79	1.12	0.09	0.222	0.214	0.223	NA
nuc	DRB1	DRB1 (nuc 32584295: T vs G)	6	32584295	32552072	33	G	T	6.6e-06	0.67	0.56	0.8	0.09	0.139	0.098	0.147	NA
nuc	DRB1	DRB1 (nuc 32584298: A vs G)	6	32584298	32552075	32	G	A	0.049	0.88	0.78	1	0.06	0.284	0.262	0.288	NA
nuc	DRB1	DRB1 (nuc 32584301: A vs T or C)	6	32584301	32552078	31	A	P	0.46	1.06	0.91	1.25	0.08	0.135	0.139	0.134	NA
nuc	DRB1	DRB1 (nuc 32584301: C vs A or T)	6	32584301	32552078	31	P	A	0.048	0.43	0.18	0.99	0.43	0.008	0.003	0.009	NA
nuc	DRB1	DRB1 (nuc 32584301: T vs A or C)	6	32584301	32552078	31	P	A	0.19	1.11	0.95	1.31	0.08	0.127	0.135	0.125	NA
nuc	DRB1	DRB1 (nuc 32584303: A vs T or C)	6	32584303	32552080	30	P	A	0.0037	0.77	0.64	0.92	0.09	0.118	0.097	0.122	NA
nuc	DRB1	DRB1 (nuc 32584303: C vs T or A)	6	32584303	32552080	30	P	A	0.46	1.06	0.91	1.25	0.08	0.135	0.139	0.134	NA
nuc	DRB1	DRB1 (nuc 32584303: T vs A or C)	6	32584303	32552080	30	A	P	0.11	0.9	0.79	1.02	0.07	0.253	0.236	0.256	NA
nuc	DRB1	DRB1 (nuc 32584304: A vs G or C)	6	32584304	32552081	30	A	P	0.0013	0.77	0.66	0.9	0.08	0.158	0.132	0.164	NA
nuc	DRB1	DRB1 (nuc 32584304: C vs A or G)	6	32584304	32552081	30	P	A	0.0055	0.33	0.15	0.72	0.4	0.011	0.004	0.012	NA
nuc	DRB1	DRB1 (nuc 32584304: G vs A or C)	6	32584304	32552081	30	P	A	0.013	0.82	0.69	0.96	0.08	0.147	0.128	0.151	NA
nuc	DRB1	DRB1 (nuc 32584308: C vs G or T)	6	32584308	32552085	28	P	A	0.02	1.56	1.07	2.28	0.19	0.026	0.037	0.024	NA
nuc	DRB1	DRB1 (nuc 32584308: G vs T or C)	6	32584308	32552085	28	A	P	0.37	1.07	0.92	1.24	0.07	0.309	0.318	0.307	NA
nuc	DRB1	DRB1 (nuc 32584308: T vs G or C)	6	32584308	32552085	28	P	A	0.93	1.01	0.87	1.17	0.08	0.282	0.281	0.283	NA
nuc	DRB1	DRB1 (nuc 32584310: C vs G)	6	32584310	32552087	28	G	C	0.0055	0.33	0.15	0.72	0.4	0.011	0.004	0.012	NA
nuc	DRB1	DRB1 (nuc 32584314: A vs G or C or T)	6	32584314	32552091	26	P	A	0.0055	0.33	0.15	0.72	0.4	0.011	0.004	0.012	NA
nuc	DRB1	DRB1 (nuc 32584314: C vs G or T or A)	6	32584314	32552091	26	P	A	0.094	1.15	0.98	1.35	0.08	0.123	0.134	0.121	NA
nuc	DRB1	DRB1 (nuc 32584314: G vs C or T or A)	6	32584314	32552091	26	A	P	0.15	1.12	0.96	1.3	0.08	0.155	0.166	0.153	NA
nuc	DRB1	DRB1 (nuc 32584314: T vs G or C or A)	6	32584314	32552091	26	P	A	0.068	1.39	0.98	1.98	0.18	0.021	0.027	0.02	NA
nuc	DRB1	DRB1 (nuc 32584315: A vs T)	6	32584315	32552092	26	T	A	0.0025	0.76	0.64	0.91	0.09	0.13	0.102	0.136	NA
nuc	DRB1	DRB1 (nuc 32584318: C vs T)	6	32584318	32552095	25	T	C	0.0037	0.77	0.64	0.92	0.09	0.118	0.097	0.122	NA
nuc	DRB1	DRB1 (nuc 32584335: A vs G)	6	32584335	32552112	19	G	A	0.043	0.49	0.24	0.98	0.36	0.087	0.052	0.094	NA
nuc	DRB1	DRB1 (nuc 32584344: A vs T)	6	32584344	32552121	16	T	A	0.59	2.05	0.15	27.94	1.33	0	0.001	0	NA
nuc	DRB1	DRB1 (nuc 32584346: G vs A)	6	32584346	32552123	16	A	G	0.48	0.91	0.72	1.17	0.13	0.053	0.052	0.054	NA
nuc	DRB1	DRB1 (nuc 32584350: C vs T)	6	32584350	32552127	14	T	C	0.21	1.12	0.94	1.34	0.09	0.129	0.137	0.128	NA
nuc	DRB1	DRB1 (nuc 32584352: C vs T)	6	32584352	32552129	14	T	C	0.0037	0.77	0.64	0.92	0.09	0.118	0.097	0.122	NA
nuc	DRB1	DRB1 (nuc 32584353: A vs C)	6	32584353	32552130	13	C	A	0.36	1.19	0.82	1.74	0.19	0.038	0.048	0.037	NA
nuc	DRB1	DRB1 (nuc 32584354: A vs G or T or C)	6	32584354	32552131	13	P	A	0.46	1.06	0.91	1.25	0.08	0.135	0.139	0.134	NA
nuc	DRB1	DRB1 (nuc 32584354: C vs G or T or A)	6	32584354	32552131	13	P	A	5.3e-08	1.41	1.25	1.6	0.06	0.23	0.28	0.219	NA
nuc	DRB1	DRB1 (nuc 32584354: G vs T or C or A)	6	32584354	32552131	13	P	A	0.9	0.99	0.89	1.11	0.06	0.379	0.386	0.378	NA
nuc	DRB1	DRB1 (nuc 32584354: T vs G or C or A)	6	32584354	32552131	13	P	A	1.6e-08	0.68	0.6	0.78	0.07	0.257	0.195	0.27	NA
nuc	DRB1	DRB1 (nuc 32584355: A vs T or G or C)	6	32584355	32552132	13	A	P	0.12	1.09	0.98	1.23	0.06	0.368	0.378	0.366	NA
nuc	DRB1	DRB1 (nuc 32584355: C vs A or T or G)	6	32584355	32552132	13	P	A	0.48	0.91	0.72	1.17	0.13	0.053	0.052	0.054	NA
nuc	DRB1	DRB1 (nuc 32584355: G vs A or T or C)	6	32584355	32552132	13	P	A	6.6e-06	0.67	0.56	0.8	0.09	0.139	0.098	0.147	NA
nuc	DRB1	DRB1 (nuc 32584355: T vs A or G or C)	6	32584355	32552132	13	P	A	2e-10	1.54	1.35	1.76	0.07	0.176	0.228	0.166	NA
nuc	DRB1	DRB1 (nuc 32584356: C vs T)	6	32584356	32552133	12	T	C	8.4e-05	0.66	0.54	0.81	0.11	0.176	0.124	0.187	NA
nuc	DRB1	DRB1 (nuc 32584357: T vs G)	6	32584357	32552134	12	G	T	0.66	0.98	0.88	1.09	0.06	0.432	0.439	0.431	NA
nuc	DRB1	DRB1 (nuc 32584360: A vs G or C or T)	6	32584360	32552137	11	P	A	0.023	0.86	0.76	0.98	0.06	0.262	0.232	0.268	NA
nuc	DRB1	DRB1 (nuc 32584360: C vs G or A or T)	6	32584360	32552137	11	P	A	0.0037	0.77	0.64	0.92	0.09	0.118	0.097	0.122	NA
nuc	DRB1	DRB1 (nuc 32584360: G vs A or C or T)	6	32584360	32552137	11	A	P	5.4e-06	0.77	0.69	0.86	0.06	0.391	0.334	0.403	NA
nuc	DRB1	DRB1 (nuc 32584360: T vs G or A or C)	6	32584360	32552137	11	P	A	0.0055	0.33	0.15	0.72	0.4	0.011	0.004	0.012	NA
nuc	DRB1	DRB1 (nuc 32584361: A vs C or G)	6	32584361	32552138	11	P	A	0.66	0.98	0.88	1.09	0.06	0.432	0.439	0.431	NA
nuc	DRB1	DRB1 (nuc 32584361: C vs A or G)	6	32584361	32552138	11	P	A	5e-11	0.64	0.56	0.73	0.07	0.276	0.203	0.291	NA
nuc	DRB1	DRB1 (nuc 32584361: G vs A or C)	6	32584361	32552138	11	P	A	5.1e-12	1.5	1.34	1.68	0.06	0.292	0.359	0.278	NA
nuc	DRB1	DRB1 (nuc 32584362: C vs G)	6	32584362	32552139	10	G	C	0.66	0.98	0.88	1.09	0.06	0.432	0.439	0.431	NA
nuc	DRB1	DRB1 (nuc 32584364: A vs G or C)	6	32584364	32552141	10	P	A	0.66	0.98	0.88	1.09	0.06	0.432	0.439	0.431	NA
nuc	DRB1	DRB1 (nuc 32584364: C vs G or A)	6	32584364	32552141	10	P	A	0.048	0.43	0.18	0.99	0.43	0.008	0.003	0.009	NA
nuc	DRB1	DRB1 (nuc 32584364: G vs A or C)	6	32584364	32552141	10	A	P	0.43	0.96	0.86	1.07	0.06	0.44	0.442	0.44	NA
nuc	DRB1	DRB1 (nuc 32584366: T vs C)	6	32584366	32552143	9	C	T	5.6e-06	1.29	1.16	1.44	0.06	0.41	0.456	0.401	NA
nuc	DRB1	DRB1 (nuc 32584367: A vs C or T)	6	32584367	32552144	9	P	A	5.6e-06	1.29	1.16	1.44	0.06	0.41	0.456	0.401	NA
nuc	DRB1	DRB1 (nuc 32584367: C vs A or T)	6	32584367	32552144	9	A	P	8.3e-05	1.25	1.12	1.39	0.06	0.421	0.46	0.413	NA
nuc	DRB1	DRB1 (nuc 32584367: T vs C or A)	6	32584367	32552144	9	P	A	0.0055	0.33	0.15	0.72	0.4	0.011	0.004	0.012	NA
nuc	DRB1	DRB1 (nuc 32584370: A vs G)	6	32584370	32552147	8	G	A	0.00019	1.28	1.12	1.45	0.07	0.327	0.369	0.319	NA
nuc	DRB1	DRB1 (nuc 32589645: C vs T)	6	32589645	32557422	4	T	C	0.00024	0.72	0.6	0.86	0.09	0.129	0.101	0.135	NA
nuc	DRB1	DRB1 (nuc 32589646: G vs T)	6	32589646	32557423	4	T	G	0.43	0.96	0.86	1.07	0.06	0.44	0.442	0.44	NA
nuc	DRB1	DRB1 (nuc 32589658: C vs A)	6	32589658	32557435	-1	A	C	2.1e-11	1.61	1.4	1.85	0.07	0.153	0.203	0.143	NA
nuc	DRB1	DRB1 (nuc 32589701: A vs C)	6	32589701	32557478	-16	C	A	5.1e-12	1.5	1.34	1.68	0.06	0.292	0.359	0.278	NA
nuc	DRB1	DRB1 (nuc 32589702: G vs A)	6	32589702	32557479	-16	A	G	0.43	0.96	0.86	1.07	0.06	0.44	0.442	0.44	NA
nuc	DRB1	DRB1 (nuc 32589706: C vs T)	6	32589706	32557483	-17	T	C	5.1e-12	1.5	1.34	1.68	0.06	0.292	0.359	0.278	NA
nuc	DRB1	DRB1 (nuc 32589727: G vs A)	6	32589727	32557504	-24	A	G	6.6e-06	0.67	0.56	0.8	0.09	0.139	0.098	0.147	NA
nuc	DRB1	DRB1 (nuc 32589729: T vs C)	6	32589729	32557506	-25	C	T	0.43	0.96	0.86	1.07	0.06	0.44	0.442	0.44	NA
nuc	DRB3	DRB3 (nuc 32580855: A vs T)	6	32580855	32548632	NA	T	A	0.0069	0.69	0.53	0.9	0.14	0.492	0.388	0.517	NA
nuc	DRB3	DRB3 (nuc 32581575: G vs C)	6	32581575	32549352	183	C	G	0.24	0.85	0.65	1.12	0.14	0.385	0.321	0.4	NA
nuc	DRB3	DRB3 (nuc 32581606: G vs A)	6	32581606	32549383	172	A	G	0.0069	0.69	0.53	0.9	0.14	0.492	0.388	0.517	NA
nuc	DRB3	DRB3 (nuc 32581675: C vs A)	6	32581675	32549452	149	A	C	0.01	0.52	0.31	0.86	0.26	0.107	0.067	0.117	NA
nuc	DRB3	DRB3 (nuc 32581687: C vs T)	6	32581687	32549464	145	T	C	0.35	0.65	0.27	1.59	0.46	0.192	0.188	0.193	NA
nuc	DRB3	DRB3 (nuc 32581704: C vs T)	6	32581704	32549481	140	T	C	0.01	0.52	0.31	0.86	0.26	0.107	0.067	0.117	NA
nuc	DRB3	DRB3 (nuc 32581720: G vs A)	6	32581720	32549497	134	A	G	0.35	0.65	0.27	1.59	0.46	0.192	0.188	0.193	NA
nuc	DRB3	DRB3 (nuc 32581771: G vs A)	6	32581771	32549548	117	A	G	0.01	0.52	0.31	0.86	0.26	0.107	0.067	0.117	NA
nuc	DRB3	DRB3 (nuc 32584134: A vs C)	6	32584134	32551911	86	C	A	0.027	0.58	0.36	0.94	0.24	0.11	0.076	0.118	NA
nuc	DRB3	DRB3 (nuc 32584135: C vs A)	6	32584135	32551912	86	A	C	0.027	0.58	0.36	0.94	0.24	0.11	0.076	0.118	NA
nuc	DRB3	DRB3 (nuc 32584171: T vs C)	6	32584171	32551948	74	C	T	0.24	0.85	0.65	1.12	0.14	0.385	0.321	0.4	NA
nuc	DRB3	DRB3 (nuc 32584213: T vs G)	6	32584213	32551990	60	G	T	0.0069	0.69	0.53	0.9	0.14	0.492	0.388	0.517	NA
nuc	DRB3	DRB3 (nuc 32584221: A vs G)	6	32584221	32551998	57	G	A	0.13	0.63	0.35	1.15	0.3	0.173	0.118	0.189	NA
nuc	DRB3	DRB3 (nuc 32584222: T vs A)	6	32584222	32551999	57	A	T	0.0069	0.69	0.53	0.9	0.14	0.492	0.388	0.517	NA
nuc	DRB3	DRB3 (nuc 32584240: C vs G)	6	32584240	32552017	51	G	C	0.0069	0.69	0.53	0.9	0.14	0.492	0.388	0.517	NA
nuc	DRB3	DRB3 (nuc 32584279: G vs A)	6	32584279	32552056	38	A	G	0.0069	0.69	0.53	0.9	0.14	0.492	0.388	0.517	NA
nuc	DRB3	DRB3 (nuc 32584280: C vs G)	6	32584280	32552057	38	G	C	0.24	0.85	0.65	1.12	0.14	0.385	0.321	0.4	NA
nuc	DRB3	DRB3 (nuc 32584282: T vs A)	6	32584282	32552059	37	A	T	0.0069	0.69	0.53	0.9	0.14	0.492	0.388	0.517	NA
nuc	DRB3	DRB3 (nuc 32584304: G vs A)	6	32584304	32552081	30	A	G	0.0069	0.69	0.53	0.9	0.14	0.492	0.388	0.517	NA
nuc	DRB3	DRB3 (nuc 32584308: C vs G)	6	32584308	32552085	28	G	C	0.13	0.8	0.59	1.07	0.15	0.435	0.352	0.458	NA
nuc	DRB3	DRB3 (nuc 32584315: A vs T)	6	32584315	32552092	26	T	A	0.24	0.85	0.65	1.12	0.14	0.385	0.321	0.4	NA
nuc	DRB3	DRB3 (nuc 32584360: A vs C)	6	32584360	32552137	11	C	A	0.24	0.85	0.65	1.12	0.14	0.385	0.321	0.4	NA
nuc	DRB4	DRB4 (nuc 32581719: C vs T)	6	32581719	32549496	135	T	C	0.77	1.1	0.58	2.1	0.33	0.16	0.179	0.158	NA
nuc	DRB5	DRB5 (nuc 32580815: C vs T)	6	32580815	32548592	203	T	C	0.93	0.97	0.48	1.95	0.36	0.15	0.152	0.149	NA
nuc	DRB5	DRB5 (nuc 32581624: T vs C)	6	32581624	32549401	166	C	T	0.93	0.97	0.48	1.95	0.36	0.15	0.152	0.149	NA
nuc	DRB5	DRB5 (nuc 32581651: G vs A)	6	32581651	32549428	157	A	G	0.93	0.97	0.48	1.95	0.36	0.15	0.152	0.149	NA
nuc	DRB5	DRB5 (nuc 32581652: G vs A)	6	32581652	32549429	157	A	G	0.93	0.97	0.48	1.95	0.36	0.15	0.152	0.149	NA
nuc	DRB5	DRB5 (nuc 32581719: T vs C)	6	32581719	32549496	135	C	T	0.93	0.97	0.48	1.95	0.36	0.15	0.152	0.149	NA
nuc	DRB5	DRB5 (nuc 32584134: A vs C)	6	32584134	32551911	86	C	A	0.93	0.97	0.48	1.95	0.36	0.15	0.152	0.149	NA
nuc	DRB5	DRB5 (nuc 32584135: C vs A)	6	32584135	32551912	86	A	C	0.93	0.97	0.48	1.95	0.36	0.15	0.152	0.149	NA
nuc	DRB5	DRB5 (nuc 32584138: A vs G)	6	32584138	32551915	85	G	A	0.93	0.97	0.48	1.95	0.36	0.15	0.152	0.149	NA
nuc	DRB5	DRB5 (nuc 32584180: C vs G)	6	32584180	32551957	71	G	C	0.93	0.97	0.48	1.95	0.36	0.15	0.152	0.149	NA
nuc	DRB5	DRB5 (nuc 32584181: T vs C)	6	32584181	32551958	71	C	T	0.93	0.97	0.48	1.95	0.36	0.15	0.152	0.149	NA
nuc	DRB5	DRB5 (nuc 32584182: G vs C)	6	32584182	32551959	70	C	G	0.93	0.97	0.48	1.95	0.36	0.15	0.152	0.149	NA
nuc	DRB5	DRB5 (nuc 32584184: C vs G)	6	32584184	32551961	70	G	C	0.93	0.97	0.48	1.95	0.36	0.15	0.152	0.149	NA
nuc	DRB5	DRB5 (nuc 32584185: T vs C)	6	32584185	32551962	69	C	T	0.93	0.97	0.48	1.95	0.36	0.15	0.152	0.149	NA
nuc	DRB5	DRB5 (nuc 32584193: A vs T)	6	32584193	32551970	67	T	A	0.93	0.97	0.48	1.95	0.36	0.15	0.152	0.149	NA
nuc	DRB5	DRB5 (nuc 32584280: A vs C)	6	32584280	32552057	38	C	A	0.94	1.02	0.53	2	0.34	0.181	0.188	0.178	NA
nuc	DRB5	DRB5 (nuc 32584283: C vs T)	6	32584283	32552060	37	T	C	0.94	1.02	0.53	2	0.34	0.181	0.188	0.178	NA
nuc	DRB5	DRB5 (nuc 32584303: T vs C)	6	32584303	32552080	30	C	T	0.94	1.02	0.53	2	0.34	0.181	0.188	0.178	NA
nuc	DRB5	DRB5 (nuc 32584376: G vs A)	6	32584376	32552153	6	A	G	0.93	0.97	0.48	1.95	0.36	0.15	0.152	0.149	NA
nuc	DRB5	DRB5 (nuc 32589702: T vs A)	6	32589702	32557479	-16	A	T	0.93	0.97	0.48	1.95	0.36	0.15	0.152	0.149	NA
nuc	DRB5	DRB5 (nuc 32589703: T vs C)	6	32589703	32557480	-16	C	T	0.93	0.97	0.48	1.95	0.36	0.15	0.152	0.149	NA
prot	A	A (prot -11: S vs L)	6	29942593	29910370	-11	L	S	0.86	1.02	0.84	1.23	0.1	0.087	0.089	0.086	NA
prot	A	A (prot -15: V vs L)	6	29942581	29910358	-15	L	V	0.34	1.05	0.95	1.18	0.06	0.474	0.484	0.472	NA
prot	A	A (prot -20: A vs P)	6	29942566	29910343	-20	P	A	NA	NA	NA	NA	NA	0	0	0	NA
prot	A	A (prot -2: W vs R)	6	29942620	29910397	-2	R	W	0.89	0.83	0.07	10.59	1.3	0	0.001	0	NA
prot	A	A (prot 102: D vs H)	6	29943300	29911077	102	H	D	0.23	0.39	0.08	1.85	0.8	0.002	0.001	0.002	NA
prot	A	A (prot 105: S vs P)	6	29943309	29911086	105	P	S	0.5	1.04	0.93	1.17	0.06	0.322	0.329	0.321	NA
prot	A	A (prot 107: G vs W)	6	29943315	29911092	107	W	G	0.1	1.1	0.98	1.24	0.06	0.311	0.327	0.307	NA
prot	A	A (prot 109: F vs L)	6	29943321	29911098	109	L	F	0.29	1.17	0.87	1.57	0.15	0.031	0.036	0.031	NA
prot	A	A (prot 114: E vs H or R or Q)	6	29943336	29911113	114	P	A	0.83	0.96	0.64	1.44	0.21	0.018	0.02	0.017	NA
prot	A	A (prot 114: H vs R or Q or E)	6	29943336	29911113	114	P	A	0.97	1	0.89	1.11	0.06	0.429	0.429	0.429	NA
prot	A	A (prot 114: Q vs H or R or E)	6	29943336	29911113	114	P	A	0.91	0.99	0.84	1.17	0.08	0.127	0.126	0.128	NA
prot	A	A (prot 114: R vs H or Q or E)	6	29943336	29911113	114	P	A	0.86	1.01	0.91	1.13	0.06	0.426	0.425	0.426	NA
prot	A	A (prot 116: D vs Y or H)	6	29943342	29911119	116	A	P	0.92	0.99	0.89	1.11	0.06	0.447	0.45	0.446	NA
prot	A	A (prot 116: H vs D or Y)	6	29943342	29911119	116	P	A	0.83	0.96	0.64	1.44	0.21	0.018	0.02	0.017	NA
prot	A	A (prot 116: Y vs D or H)	6	29943342	29911119	116	P	A	0.97	1	0.89	1.11	0.06	0.429	0.429	0.429	NA
prot	A	A (prot 127: N vs K)	6	29943375	29911152	127	K	N	0.41	0.95	0.86	1.06	0.06	0.464	0.455	0.466	NA
prot	A	A (prot 12: V vs M)	6	29942789	29910566	12	M	V	0.43	1.27	0.7	2.33	0.31	0.007	0.009	0.007	NA
prot	A	A (prot 142: I vs T)	6	29943420	29911197	142	T	I	0.36	1.05	0.94	1.18	0.06	0.353	0.361	0.351	NA
prot	A	A (prot 144: K vs Q)	6	29943426	29911203	144	Q	K	0.49	0.95	0.83	1.1	0.07	0.186	0.185	0.186	NA
prot	A	A (prot 145: R vs H)	6	29943429	29911206	145	H	R	0.36	1.05	0.94	1.18	0.06	0.353	0.361	0.351	NA
prot	A	A (prot 149: A vs T)	6	29943441	29911218	149	T	A	0.79	0.97	0.77	1.22	0.12	0.062	0.06	0.062	NA
prot	A	A (prot 150: A vs V)	6	29943444	29911221	150	V	A	0.68	1.03	0.89	1.2	0.08	0.165	0.163	0.166	NA
prot	A	A (prot 151: H vs R)	6	29943447	29911224	151	R	H	0.53	0.95	0.8	1.12	0.09	0.124	0.125	0.124	NA
prot	A	A (prot 152: A vs V or E or W or R)	6	29943450	29911227	152	P	A	0.78	1.02	0.89	1.16	0.07	0.222	0.224	0.222	NA
prot	A	A (prot 152: E vs V or A or W or R)	6	29943450	29911227	152	P	A	0.51	1.04	0.92	1.19	0.07	0.207	0.209	0.206	NA
prot	A	A (prot 152: R vs V or A or E or W)	6	29943450	29911227	152	P	A	0.47	0.69	0.24	1.92	0.53	0.004	0.004	0.003	NA
prot	A	A (prot 152: V vs A or E or W or R)	6	29943450	29911227	152	A	P	0.47	1.04	0.93	1.16	0.06	0.446	0.452	0.445	NA
prot	A	A (prot 152: W vs V or A or E or R)	6	29943450	29911227	152	P	A	0.88	1.04	0.66	1.63	0.23	0.013	0.016	0.013	NA
prot	A	A (prot 156: L vs R or Q or W)	6	29943462	29911239	156	A	P	0.065	0.9	0.81	1.01	0.06	0.428	0.407	0.432	NA
prot	A	A (prot 156: Q vs L or R or W)	6	29943462	29911239	156	P	A	0.071	0.87	0.74	1.01	0.08	0.151	0.141	0.153	NA
prot	A	A (prot 156: R vs L or Q or W)	6	29943462	29911239	156	P	A	0.68	1.03	0.89	1.2	0.08	0.165	0.163	0.166	NA
prot	A	A (prot 156: W vs L or R or Q)	6	29943462	29911239	156	P	A	0.18	0.88	0.74	1.06	0.09	0.111	0.103	0.113	NA
prot	A	A (prot 158: A vs V)	6	29943468	29911245	158	V	A	0.68	1.03	0.89	1.2	0.08	0.165	0.163	0.166	NA
prot	A	A (prot 161: E vs D)	6	29943477	29911254	161	D	E	0.34	1.08	0.93	1.25	0.08	0.147	0.151	0.146	NA
prot	A	A (prot 163: E vs T or R)	6	29943483	29911260	163	P	A	NA	NA	NA	NA	NA	0	0	0	NA
prot	A	A (prot 163: R vs T or E)	6	29943483	29911260	163	P	A	0.88	1.01	0.89	1.14	0.06	0.283	0.284	0.283	NA
prot	A	A (prot 163: T vs R or E)	6	29943483	29911260	163	A	P	0.89	1.01	0.89	1.14	0.06	0.283	0.284	0.283	NA
prot	A	A (prot 166: E vs D)	6	29943492	29911269	166	D	E	0.11	0.9	0.8	1.02	0.06	0.277	0.257	0.281	NA
prot	A	A (prot 167: W vs G)	6	29943495	29911272	167	G	W	0.11	0.9	0.8	1.02	0.06	0.277	0.257	0.281	NA
prot	A	A (prot 171: Y vs H)	6	29943507	29911284	171	H	Y	0.65	0.86	0.44	1.67	0.34	0.006	0.007	0.006	NA
prot	A	A (prot 17: R vs S)	6	29942804	29910581	17	S	R	0.81	0.95	0.64	1.43	0.21	0.018	0.021	0.018	NA
prot	A	A (prot 184: P vs A)	6	29944124	29911901	184	A	P	0.22	1.07	0.96	1.2	0.06	0.467	0.481	0.463	NA
prot	A	A (prot 186: K vs R)	6	29944130	29911907	186	R	K	0.65	0.86	0.44	1.67	0.34	0.006	0.007	0.006	NA
prot	A	A (prot 193: A vs P)	6	29944151	29911928	193	P	A	0.39	0.95	0.85	1.06	0.06	0.499	0.489	0.501	NA
prot	A	A (prot 194: I vs V)	6	29944154	29911931	194	I	V	0.39	0.95	0.85	1.06	0.06	0.499	0.489	0.501	NA
prot	A	A (prot 207: S vs G)	6	29944193	29911970	207	G	S	0.39	0.95	0.85	1.06	0.06	0.499	0.489	0.501	NA
prot	A	A (prot 245: A vs V)	6	29944307	29912084	245	V	A	0.1	0.78	0.59	1.05	0.15	0.042	0.035	0.044	NA
prot	A	A (prot 246: A vs S)	6	29944310	29912087	246	S	A	0.98	1	0.86	1.16	0.08	0.148	0.149	0.148	NA
prot	A	A (prot 253: E vs Q or K)	6	29944331	29912108	253	P	A	0.39	0.95	0.85	1.06	0.06	0.499	0.489	0.501	NA
prot	A	A (prot 253: K vs Q or E)	6	29944331	29912108	253	P	A	NA	NA	NA	NA	NA	0	0	0	NA
prot	A	A (prot 253: Q vs E or K)	6	29944331	29912108	253	A	P	0.39	0.95	0.85	1.06	0.06	0.499	0.489	0.501	NA
prot	A	A (prot 255: Q vs K)	6	29944337	29912114	255	K	Q	NA	NA	NA	NA	NA	0	0	0	NA
prot	A	A (prot 268: K vs E)	6	29944376	29912153	268	E	K	NA	NA	NA	NA	NA	0	0	0	NA
prot	A	A (prot 276: P vs L)	6	29944502	29912279	276	L	P	0.38	1.05	0.94	1.18	0.06	0.387	0.395	0.386	NA
prot	A	A (prot 282: I vs V)	6	29944520	29912297	282	V	I	0.0064	0.77	0.64	0.93	0.09	0.112	0.094	0.115	NA
prot	A	A (prot 283: P vs H)	6	29944523	29912300	283	H	P	0.1	0.7	0.46	1.07	0.22	0.02	0.016	0.021	NA
prot	A	A (prot 294: F vs L)	6	29944556	29912333	294	L	F	0.39	0.95	0.85	1.06	0.06	0.499	0.489	0.501	NA
prot	A	A (prot 297: V vs M)	6	29944565	29912342	297	M	V	0.29	1.17	0.87	1.57	0.15	0.031	0.036	0.031	NA
prot	A	A (prot 298: I vs F)	6	29944568	29912345	298	F	I	0.86	1.02	0.84	1.23	0.1	0.087	0.089	0.086	NA
prot	A	A (prot 299: T vs A)	6	29944571	29912348	299	A	T	0.98	1	0.86	1.16	0.08	0.148	0.149	0.148	NA
prot	A	A (prot 307: M vs R)	6	29944595	29912372	307	R	M	0.86	1.02	0.84	1.23	0.1	0.087	0.089	0.086	NA
prot	A	A (prot 310: R vs K)	6	29944604	29912381	310	K	R	NA	NA	NA	NA	NA	0	0	0	NA
prot	A	A (prot 311: K vs N)	6	29944607	29912384	311	N	K	0.0064	0.77	0.64	0.93	0.09	0.112	0.094	0.115	NA
prot	A	A (prot 314: D vs V)	6	29944616	29912393	314	V	D	NA	NA	NA	NA	NA	0	0	0	NA
prot	A	A (prot 31: T vs S)	6	29942846	29910623	31	S	T	NA	NA	NA	NA	NA	0	0	0	NA
prot	A	A (prot 321: S vs T)	6	29945079	29912856	321	T	S	0.38	1.05	0.94	1.18	0.06	0.387	0.395	0.386	NA
prot	A	A (prot 334: V vs M)	6	29945260	29913037	334	M	V	0.98	1	0.86	1.16	0.08	0.148	0.149	0.148	NA
prot	A	A (prot 35: R vs Q)	6	29942858	29910635	35	Q	R	NA	NA	NA	NA	NA	0	0	0	NA
prot	A	A (prot 43: Q vs R)	6	29942882	29910659	43	R	Q	0.7	0.88	0.47	1.67	0.33	0.007	0.008	0.007	NA
prot	A	A (prot 44: R vs K)	6	29942885	29910662	44	K	R	0.68	1.03	0.89	1.2	0.08	0.165	0.163	0.166	NA
prot	A	A (prot 56: E vs G or R)	6	29942921	29910698	56	P	A	NA	NA	NA	NA	NA	0	0	0	NA
prot	A	A (prot 56: G vs R or E)	6	29942921	29910698	56	A	P	0.51	0.91	0.69	1.2	0.14	0.043	0.041	0.044	NA
prot	A	A (prot 56: R vs G or E)	6	29942921	29910698	56	P	A	0.51	0.91	0.69	1.2	0.14	0.043	0.041	0.044	NA
prot	A	A (prot 62: E vs Q or G or R or L)	6	29942939	29910716	62	P	A	0.0063	0.77	0.64	0.93	0.09	0.112	0.094	0.115	NA
prot	A	A (prot 62: G vs Q or E or R or L)	6	29942939	29910716	62	P	A	0.084	1.11	0.99	1.24	0.06	0.309	0.327	0.306	NA
prot	A	A (prot 62: L vs Q or G or E or R)	6	29942939	29910716	62	P	A	0.8	1.05	0.73	1.51	0.19	0.021	0.024	0.02	NA
prot	A	A (prot 62: Q vs G or E or R or L)	6	29942939	29910716	62	P	A	0.3	1.06	0.95	1.18	0.06	0.444	0.452	0.443	NA
prot	A	A (prot 62: R vs Q or G or E or L)	6	29942939	29910716	62	P	A	0.12	0.87	0.72	1.04	0.09	0.114	0.104	0.116	NA
prot	A	A (prot 63: E vs N or Q)	6	29942942	29910719	63	A	P	0.18	0.89	0.76	1.05	0.08	0.134	0.128	0.136	NA
prot	A	A (prot 63: N vs E or Q)	6	29942942	29910719	63	P	A	0.12	0.87	0.72	1.04	0.09	0.114	0.104	0.116	NA
prot	A	A (prot 63: Q vs E or N)	6	29942942	29910719	63	P	A	0.8	1.05	0.73	1.51	0.19	0.021	0.024	0.02	NA
prot	A	A (prot 65: R vs G)	6	29942948	29910725	65	G	R	0.0064	0.77	0.64	0.93	0.09	0.112	0.094	0.115	NA
prot	A	A (prot 66: N vs K)	6	29942951	29910728	66	K	N	0.92	0.99	0.89	1.11	0.06	0.421	0.421	0.421	NA
prot	A	A (prot 67: V vs M)	6	29942954	29910731	67	M	V	0.68	1.03	0.89	1.2	0.08	0.165	0.163	0.166	NA
prot	A	A (prot 70: H vs Q)	6	29942963	29910740	70	Q	H	0.92	1.01	0.89	1.13	0.06	0.287	0.293	0.286	NA
prot	A	A (prot 73: T vs I)	6	29942972	29910749	73	I	T	0.34	0.86	0.63	1.17	0.16	0.035	0.03	0.036	NA
prot	A	A (prot 74: D vs H or N)	6	29942975	29910752	74	A	P	0.085	1.11	0.99	1.24	0.06	0.31	0.327	0.306	NA
prot	A	A (prot 74: H vs D or N)	6	29942975	29910752	74	P	A	0.084	1.11	0.99	1.24	0.06	0.309	0.327	0.306	NA
prot	A	A (prot 74: N vs D or H)	6	29942975	29910752	74	P	A	NA	NA	NA	NA	NA	0	0	0	NA
prot	A	A (prot 76: A vs V or E)	6	29942981	29910758	76	P	A	0.6	1.04	0.91	1.18	0.07	0.22	0.221	0.219	NA
prot	A	A (prot 76: E vs V or A)	6	29942981	29910758	76	P	A	0.023	0.84	0.72	0.98	0.08	0.17	0.153	0.173	NA
prot	A	A (prot 76: V vs A or E)	6	29942981	29910758	76	A	P	0.19	0.93	0.83	1.04	0.06	0.389	0.374	0.392	NA
prot	A	A (prot 77: D vs N or S)	6	29942984	29910761	77	A	P	0.19	0.93	0.83	1.04	0.06	0.389	0.374	0.392	NA
prot	A	A (prot 77: N vs D or S)	6	29942984	29910761	77	P	A	0.15	0.92	0.82	1.03	0.06	0.335	0.319	0.339	NA
prot	A	A (prot 77: S vs D or N)	6	29942984	29910761	77	P	A	0.82	1.03	0.81	1.31	0.12	0.054	0.054	0.054	NA
prot	A	A (prot 79: G vs R)	6	29942990	29910767	79	R	G	0.031	0.85	0.73	0.98	0.08	0.165	0.148	0.169	NA
prot	A	A (prot 80: T vs I)	6	29942993	29910770	80	I	T	0.031	0.85	0.73	0.98	0.08	0.165	0.148	0.169	NA
prot	A	A (prot 81: L vs A)	6	29942996	29910773	81	A	L	0.031	0.85	0.73	0.98	0.08	0.165	0.148	0.169	NA
prot	A	A (prot 82: R vs L)	6	29942999	29910776	82	L	R	0.031	0.85	0.73	0.98	0.08	0.165	0.148	0.169	NA
prot	A	A (prot 83: G vs R)	6	29943002	29910779	83	R	G	0.031	0.85	0.73	0.98	0.08	0.165	0.148	0.169	NA
prot	A	A (prot 90: A vs D)	6	29943023	29910800	90	D	A	0.9	1.01	0.89	1.14	0.06	0.284	0.284	0.284	NA
prot	A	A (prot 95: I vs V or L)	6	29943279	29911056	95	A	P	0.86	0.99	0.89	1.1	0.06	0.422	0.421	0.422	NA
prot	A	A (prot 95: L vs I or V)	6	29943279	29911056	95	P	A	0.0058	0.78	0.65	0.93	0.09	0.119	0.101	0.122	NA
prot	A	A (prot 95: V vs I or L)	6	29943279	29911056	95	P	A	0.084	1.11	0.99	1.25	0.06	0.303	0.319	0.3	NA
prot	A	A (prot 97: I vs R or M)	6	29943285	29911062	97	P	A	0.39	1.05	0.94	1.17	0.06	0.388	0.395	0.386	NA
prot	A	A (prot 97: M vs I or R)	6	29943285	29911062	97	P	A	0.0046	0.82	0.72	0.94	0.07	0.234	0.209	0.239	NA
prot	A	A (prot 97: R vs I or M)	6	29943285	29911062	97	P	A	0.11	1.1	0.98	1.23	0.06	0.379	0.396	0.375	NA
prot	A	A (prot 99: C vs Y or F)	6	29943291	29911068	99	P	A	NA	NA	NA	NA	NA	0	0	0	NA
prot	A	A (prot 99: F vs Y or C)	6	29943291	29911068	99	P	A	0.0064	0.77	0.64	0.93	0.09	0.112	0.094	0.115	NA
prot	A	A (prot 99: Y vs F or C)	6	29943291	29911068	99	A	P	0.0063	0.77	0.64	0.93	0.09	0.112	0.094	0.115	NA
prot	A	A (prot 9: F vs Y or S or T)	6	29942780	29910557	9	A	P	0.00079	0.82	0.73	0.92	0.06	0.357	0.331	0.363	NA
prot	A	A (prot 9: S vs F or Y or T)	6	29942780	29910557	9	P	A	0.0082	0.79	0.67	0.94	0.09	0.13	0.115	0.133	NA
prot	A	A (prot 9: T vs F or Y or S)	6	29942780	29910557	9	P	A	0.55	0.93	0.73	1.18	0.12	0.055	0.053	0.056	NA
prot	A	A (prot 9: Y vs F or S or T)	6	29942780	29910557	9	P	A	0.12	0.89	0.77	1.03	0.08	0.172	0.163	0.174	NA
prot	B	B (prot -10: G vs A)	6	31357116	31324893	-10	A	G	0.31	1.06	0.95	1.18	0.06	0.424	0.424	0.424	NA
prot	B	B (prot -11: W vs S)	6	31357119	31324896	-11	W	S	0.87	1.01	0.9	1.13	0.06	0.496	0.51	0.493	NA
prot	B	B (prot -16: V vs L)	6	31357134	31324911	-16	L	V	0.65	0.97	0.86	1.1	0.06	0.297	0.293	0.298	NA
prot	B	B (prot -21: T vs M)	6	31357149	31324926	-21	M	T	0.07	1.11	0.99	1.25	0.06	0.333	0.342	0.331	NA
prot	B	B (prot -23: R vs L)	6	31357155	31324932	-23	L	R	0.07	1.11	0.99	1.25	0.06	0.333	0.342	0.331	NA
prot	B	B (prot -8: L vs V)	6	31357110	31324887	-8	V	L	0.74	1.02	0.91	1.14	0.06	0.473	0.488	0.47	NA
prot	B	B (prot 103: L vs V or M)	6	31356407	31324184	103	P	A	0.94	1	0.87	1.16	0.07	0.182	0.189	0.181	NA
prot	B	B (prot 103: M vs V or L)	6	31356407	31324184	103	P	A	0.98	0.97	0.11	8.52	1.11	0.001	0.001	0.001	NA
prot	B	B (prot 103: V vs L or M)	6	31356407	31324184	103	A	P	0.94	1	0.87	1.16	0.07	0.183	0.19	0.181	NA
prot	B	B (prot 109: L vs F)	6	31356389	31324166	109	F	L	0.029	1.77	1.06	2.97	0.26	0.008	0.013	0.007	NA
prot	B	B (prot 113: H vs Y)	6	31356377	31324154	113	Y	H	0.55	0.96	0.84	1.09	0.07	0.231	0.229	0.231	NA
prot	B	B (prot 114: D vs N or H)	6	31356374	31324151	114	A	P	0.65	1.02	0.92	1.14	0.06	0.494	0.499	0.493	NA
prot	B	B (prot 114: H vs D or N)	6	31356374	31324151	114	P	A	0.43	0.9	0.71	1.16	0.13	0.054	0.048	0.055	NA
prot	B	B (prot 114: N vs D or H)	6	31356374	31324151	114	P	A	0.41	1.05	0.94	1.17	0.06	0.44	0.451	0.438	NA
prot	B	B (prot 116: D vs Y or S or F or L)	6	31356368	31324145	116	P	A	0.54	0.95	0.82	1.1	0.07	0.168	0.162	0.169	NA
prot	B	B (prot 116: F vs Y or S or D or L)	6	31356368	31324145	116	P	A	0.0047	0.76	0.62	0.92	0.1	0.097	0.083	0.1	NA
prot	B	B (prot 116: L vs Y or S or D or F)	6	31356368	31324145	116	P	A	0.53	1.06	0.88	1.3	0.1	0.081	0.087	0.079	NA
prot	B	B (prot 116: S vs Y or D or F or L)	6	31356368	31324145	116	P	A	0.04	0.87	0.76	0.99	0.07	0.223	0.206	0.226	NA
prot	B	B (prot 116: Y vs S or D or F or L)	6	31356368	31324145	116	P	A	0.00033	1.22	1.1	1.37	0.06	0.432	0.462	0.426	NA
prot	B	B (prot 11: A vs S)	6	31356928	31324705	11	S	A	0.72	1.02	0.91	1.15	0.06	0.312	0.31	0.312	NA
prot	B	B (prot 12: M vs V)	6	31356925	31324702	12	V	M	0.84	1.01	0.9	1.14	0.06	0.329	0.328	0.33	NA
prot	B	B (prot 131: S vs R)	6	31356323	31324100	131	R	S	0.12	1.09	0.98	1.23	0.06	0.351	0.352	0.351	NA
prot	B	B (prot 143: T vs S)	6	31356287	31324064	143	S	T	0.15	0.83	0.65	1.07	0.13	0.057	0.046	0.06	NA
prot	B	B (prot 145: R vs L)	6	31356281	31324058	145	L	R	0.16	1.23	0.92	1.63	0.15	0.035	0.04	0.034	NA
prot	B	B (prot 147: W vs L)	6	31356275	31324052	147	L	W	0.15	0.83	0.65	1.07	0.13	0.057	0.046	0.06	NA
prot	B	B (prot 152: V vs E)	6	31356260	31324037	152	E	V	0.073	1.11	0.99	1.24	0.06	0.349	0.374	0.344	NA
prot	B	B (prot 156: D vs L or R or W)	6	31356248	31324025	156	P	A	0.18	1.09	0.96	1.24	0.07	0.227	0.234	0.226	NA
prot	B	B (prot 156: L vs D or R or W)	6	31356248	31324025	156	A	P	0.076	1.1	0.99	1.23	0.06	0.45	0.456	0.448	NA
prot	B	B (prot 156: R vs L or D or W)	6	31356248	31324025	156	P	A	0.019	1.2	1.03	1.39	0.08	0.148	0.162	0.146	NA
prot	B	B (prot 156: W vs L or D or R)	6	31356248	31324025	156	P	A	0.042	0.79	0.63	0.99	0.12	0.074	0.06	0.077	NA
prot	B	B (prot 158: A vs T)	6	31356242	31324019	158	T	A	0.2	0.83	0.63	1.1	0.14	0.043	0.037	0.044	NA
prot	B	B (prot 163: E vs L or T)	6	31356227	31324004	163	P	A	0.21	1.08	0.96	1.21	0.06	0.306	0.306	0.306	NA
prot	B	B (prot 163: L vs E or T)	6	31356227	31324004	163	P	A	0.75	0.98	0.88	1.1	0.06	0.427	0.436	0.425	NA
prot	B	B (prot 163: T vs L or E)	6	31356227	31324004	163	P	A	0.35	0.94	0.83	1.07	0.06	0.268	0.258	0.27	NA
prot	B	B (prot 164: C vs W)	6	31356224	31324001	164	W	C	NA	NA	NA	NA	NA	0	0.001	0	NA
prot	B	B (prot 167: W vs S)	6	31356215	31323992	167	S	W	0.81	1.02	0.87	1.2	0.08	0.122	0.125	0.122	NA
prot	B	B (prot 171: Y vs H)	6	31356203	31323980	171	H	Y	0.22	1.1	0.94	1.29	0.08	0.128	0.148	0.124	NA
prot	B	B (prot 177: E vs D)	6	31356185	31323962	177	D	E	0.1	1.1	0.98	1.24	0.06	0.336	0.338	0.336	NA
prot	B	B (prot 178: T vs K)	6	31356182	31323959	178	K	T	0.27	1.08	0.94	1.23	0.07	0.204	0.206	0.204	NA
prot	B	B (prot 180: Q vs E)	6	31356176	31323953	180	E	Q	0.1	1.1	0.98	1.24	0.06	0.336	0.338	0.336	NA
prot	B	B (prot 194: I vs V)	6	31355560	31323337	194	V	I	0.19	1.1	0.95	1.26	0.07	0.167	0.189	0.162	NA
prot	B	B (prot 199: A vs V)	6	31355545	31323322	199	V	A	0.68	1.04	0.88	1.23	0.09	0.114	0.119	0.113	NA
prot	B	B (prot 239: R vs G)	6	31355425	31323202	239	G	R	0.98	0.97	0.11	8.52	1.11	0.001	0.001	0.001	NA
prot	B	B (prot 245: A vs T)	6	31355407	31323184	245	T	A	0.84	1.27	0.12	12.99	1.19	0	0.001	0	NA
prot	B	B (prot 24: A vs S or T)	6	31356889	31324666	24	P	A	0.39	0.95	0.84	1.07	0.06	0.298	0.301	0.297	NA
prot	B	B (prot 24: S vs T or A)	6	31356889	31324666	24	P	A	0.32	1.06	0.95	1.18	0.06	0.391	0.393	0.391	NA
prot	B	B (prot 24: T vs S or A)	6	31356889	31324666	24	P	A	0.86	0.99	0.88	1.11	0.06	0.311	0.306	0.312	NA
prot	B	B (prot 253: E vs Q)	6	31355383	31323160	253	Q	E	0.98	0.97	0.11	8.52	1.11	0.001	0.001	0.001	NA
prot	B	B (prot 267: P vs Q)	6	31355341	31323118	267	Q	P	0.98	0.97	0.11	8.52	1.11	0.001	0.001	0.001	NA
prot	B	B (prot 268: K vs E)	6	31355338	31323115	268	E	K	0.98	0.97	0.11	8.52	1.11	0.001	0.001	0.001	NA
prot	B	B (prot 270: L vs C)	6	31355332	31323109	270	C	L	0.98	0.97	0.11	8.52	1.11	0.001	0.001	0.001	NA
prot	B	B (prot 275: E vs K)	6	31355317	31323094	275	K	E	0.98	0.97	0.11	8.52	1.11	0.001	0.001	0.001	NA
prot	B	B (prot 282: V vs I)	6	31355203	31322980	282	I	V	0.2	0.93	0.83	1.04	0.06	0.354	0.355	0.354	NA
prot	B	B (prot 295: A vs V)	6	31355164	31322941	295	V	A	0.98	0.97	0.11	8.52	1.11	0.001	0.001	0.001	NA
prot	B	B (prot 298: V vs A)	6	31355155	31322932	298	A	V	0.98	0.97	0.11	8.52	1.11	0.001	0.001	0.001	NA
prot	B	B (prot 299: I vs V)	6	31355152	31322929	299	V	I	0.98	0.97	0.11	8.52	1.11	0.001	0.001	0.001	NA
prot	B	B (prot 300: G vs V)	6	31355149	31322926	300	V	G	0.98	0.97	0.11	8.52	1.11	0.001	0.001	0.001	NA
prot	B	B (prot 305: A vs T)	6	31355134	31322911	305	T	A	0.26	0.94	0.83	1.05	0.06	0.353	0.354	0.352	NA
prot	B	B (prot 307: M vs V)	6	31355128	31322905	307	V	M	0.11	0.3	0.07	1.29	0.74	0.003	0.001	0.004	NA
prot	B	B (prot 30: D vs G)	6	31356871	31324648	30	G	D	0.33	0.87	0.65	1.15	0.14	0.041	0.039	0.042	NA
prot	B	B (prot 325: C vs S)	6	31354633	31322410	325	S	C	0.091	0.91	0.81	1.01	0.06	0.417	0.415	0.418	NA
prot	B	B (prot 32: Q vs L)	6	31356865	31324642	32	L	Q	0.45	0.95	0.84	1.08	0.06	0.276	0.265	0.278	NA
prot	B	B (prot 41: A vs T)	6	31356838	31324615	41	T	A	0.82	0.99	0.87	1.11	0.06	0.263	0.26	0.263	NA
prot	B	B (prot 45: E vs K or T or M or G)	6	31356826	31324603	45	P	A	0.11	1.09	0.98	1.22	0.06	0.407	0.412	0.406	NA
prot	B	B (prot 45: K vs E or T or M or G)	6	31356826	31324603	45	P	A	0.4	0.95	0.83	1.08	0.07	0.228	0.22	0.23	NA
prot	B	B (prot 45: M vs E or K or T or G)	6	31356826	31324603	45	P	A	0.1	0.88	0.75	1.03	0.08	0.143	0.13	0.146	NA
prot	B	B (prot 45: T vs E or K or M or G)	6	31356826	31324603	45	P	A	0.77	1.02	0.9	1.16	0.07	0.222	0.238	0.219	NA
prot	B	B (prot 46: E vs A)	6	31356823	31324600	46	A	E	0.1	0.88	0.75	1.03	0.08	0.143	0.13	0.146	NA
prot	B	B (prot 4: S vs F)	6	31356949	31324726	4	F	S	NA	NA	NA	NA	NA	0	0	0	NA
prot	B	B (prot 62: R vs G)	6	31356775	31324552	62	G	R	0.25	0.84	0.63	1.13	0.15	0.04	0.036	0.04	NA
prot	B	B (prot 63: N vs E)	6	31356772	31324549	63	E	N	0.21	0.93	0.83	1.04	0.06	0.451	0.436	0.455	NA
prot	B	B (prot 65: Q vs R)	6	31356766	31324543	65	R	Q	0.11	0.79	0.6	1.05	0.14	0.042	0.038	0.043	NA
prot	B	B (prot 66: I vs N or K)	6	31356763	31324540	66	A	P	0.078	0.78	0.59	1.03	0.14	0.045	0.04	0.046	NA
prot	B	B (prot 66: K vs I or N)	6	31356763	31324540	66	P	A	0.41	0.59	0.17	2.04	0.63	0.003	0.002	0.003	NA
prot	B	B (prot 66: N vs I or K)	6	31356763	31324540	66	P	A	0.11	0.79	0.6	1.05	0.14	0.042	0.038	0.043	NA
prot	B	B (prot 67: C vs S or F or Y or M)	6	31356760	31324537	67	P	A	0.34	0.92	0.77	1.09	0.09	0.113	0.105	0.115	NA
prot	B	B (prot 67: F vs S or Y or C or M)	6	31356760	31324537	67	P	A	0.4	1.05	0.93	1.19	0.06	0.27	0.28	0.269	NA
prot	B	B (prot 67: M vs S or F or Y or C)	6	31356760	31324537	67	P	A	0.11	0.79	0.6	1.05	0.14	0.042	0.038	0.043	NA
prot	B	B (prot 67: S vs F or Y or C or M)	6	31356760	31324537	67	P	A	0.34	0.95	0.85	1.06	0.06	0.4	0.389	0.402	NA
prot	B	B (prot 67: Y vs S or F or C or M)	6	31356760	31324537	67	P	A	0.055	1.15	1	1.32	0.07	0.174	0.187	0.171	NA
prot	B	B (prot 69: A vs T or R)	6	31356754	31324531	69	P	A	0.31	1.07	0.94	1.21	0.06	0.262	0.269	0.26	NA
prot	B	B (prot 69: R vs T or A)	6	31356754	31324531	69	P	A	0.41	0.59	0.17	2.04	0.63	0.003	0.002	0.003	NA
prot	B	B (prot 69: T vs A or R)	6	31356754	31324531	69	A	P	0.36	1.06	0.94	1.2	0.06	0.265	0.271	0.263	NA
prot	B	B (prot 70: K vs N or Q or S)	6	31356751	31324528	70	P	A	0.94	1.01	0.78	1.31	0.13	0.048	0.046	0.049	NA
prot	B	B (prot 70: N vs Q or S or K)	6	31356751	31324528	70	A	P	0.36	1.06	0.94	1.2	0.06	0.265	0.271	0.263	NA
prot	B	B (prot 70: Q vs N or S or K)	6	31356751	31324528	70	P	A	0.06	1.14	0.99	1.32	0.07	0.174	0.187	0.171	NA
prot	B	B (prot 70: S vs N or Q or K)	6	31356751	31324528	70	P	A	0.11	0.79	0.6	1.05	0.14	0.042	0.038	0.043	NA
prot	B	B (prot 71: T vs A)	6	31356748	31324525	71	A	T	0.36	1.06	0.94	1.2	0.06	0.265	0.271	0.263	NA
prot	B	B (prot 74: Y vs D)	6	31356739	31324516	74	D	Y	0.032	1.13	1.01	1.26	0.06	0.379	0.391	0.377	NA
prot	B	B (prot 76: E vs V)	6	31356733	31324510	76	V	E	0.45	0.66	0.22	1.94	0.55	0.003	0.002	0.004	NA
prot	B	B (prot 77: D vs S or N or G)	6	31356730	31324507	77	P	A	0.37	0.9	0.71	1.14	0.12	0.061	0.054	0.063	NA
prot	B	B (prot 77: G vs S or N or D)	6	31356730	31324507	77	P	A	0.98	0.97	0.11	8.52	1.11	0.001	0.001	0.001	NA
prot	B	B (prot 77: N vs S or D or G)	6	31356730	31324507	77	P	A	0.36	1.06	0.94	1.19	0.06	0.306	0.326	0.301	NA
prot	B	B (prot 77: S vs N or D or G)	6	31356730	31324507	77	A	P	0.67	1.02	0.92	1.15	0.06	0.368	0.381	0.365	NA
prot	B	B (prot 80: I vs N or T)	6	31356721	31324498	80	P	A	0.95	1	0.86	1.17	0.08	0.149	0.16	0.147	NA
prot	B	B (prot 80: N vs T or I)	6	31356721	31324498	80	A	P	0.66	1.02	0.92	1.15	0.06	0.367	0.381	0.364	NA
prot	B	B (prot 80: T vs N or I)	6	31356721	31324498	80	P	A	0.65	1.03	0.9	1.18	0.07	0.218	0.221	0.217	NA
prot	B	B (prot 81: L vs A)	6	31356718	31324495	81	A	L	0.36	1.06	0.94	1.19	0.06	0.306	0.326	0.301	NA
prot	B	B (prot 82: R vs L)	6	31356715	31324492	82	L	R	0.66	1.02	0.92	1.15	0.06	0.367	0.381	0.364	NA
prot	B	B (prot 83: G vs R)	6	31356712	31324489	83	R	G	0.66	1.02	0.92	1.15	0.06	0.367	0.381	0.364	NA
prot	B	B (prot 90: A vs D)	6	31356691	31324468	90	D	A	0.98	0.97	0.11	8.52	1.11	0.001	0.001	0.001	NA
prot	B	B (prot 94: T vs I)	6	31356434	31324211	94	I	T	0.65	0.97	0.86	1.1	0.06	0.252	0.253	0.251	NA
prot	B	B (prot 95: I vs L or W)	6	31356431	31324208	95	P	A	0.38	0.95	0.84	1.07	0.06	0.265	0.263	0.266	NA
prot	B	B (prot 95: L vs I or W)	6	31356431	31324208	95	A	P	0.48	1.04	0.93	1.16	0.06	0.418	0.441	0.413	NA
prot	B	B (prot 95: W vs L or I)	6	31356431	31324208	95	P	A	0.041	1.17	1.01	1.35	0.07	0.152	0.178	0.147	NA
prot	B	B (prot 97: N vs R or S or T or V or W)	6	31356425	31324202	97	P	A	0.94	1.01	0.78	1.31	0.13	0.048	0.045	0.048	NA
prot	B	B (prot 97: R vs S or T or N or V or W)	6	31356425	31324202	97	P	A	0.00047	0.82	0.74	0.92	0.06	0.486	0.452	0.493	NA
prot	B	B (prot 97: S vs R or T or N or V or W)	6	31356425	31324202	97	P	A	0.0091	1.17	1.04	1.32	0.06	0.289	0.302	0.286	NA
prot	B	B (prot 97: T vs R or S or N or V or W)	6	31356425	31324202	97	P	A	0.016	1.22	1.04	1.42	0.08	0.125	0.149	0.12	NA
prot	B	B (prot 97: V vs R or S or T or N or W)	6	31356425	31324202	97	P	A	0.25	0.83	0.6	1.14	0.17	0.032	0.028	0.033	NA
prot	B	B (prot 97: W vs R or S or T or N or V)	6	31356425	31324202	97	P	A	0.83	0.96	0.66	1.39	0.19	0.021	0.023	0.021	NA
prot	B	B (prot 98: M vs T)	6	31356422	31324199	98	T	M	0.63	1.85	0.16	22.09	1.26	0	0.001	0	NA
prot	B	B (prot 99: F vs Y or S)	6	31356419	31324196	99	P	A	0.11	0.3	0.07	1.29	0.74	0.003	0.001	0.004	NA
prot	B	B (prot 99: S vs Y or F)	6	31356419	31324196	99	P	A	0.11	0.65	0.39	1.1	0.27	0.013	0.01	0.014	NA
prot	B	B (prot 99: Y vs S or F)	6	31356419	31324196	99	A	P	0.029	0.58	0.35	0.94	0.25	0.017	0.011	0.018	NA
prot	B	B (prot 9: D vs Y or H)	6	31356934	31324711	9	P	A	0.3	1.09	0.92	1.29	0.08	0.121	0.12	0.121	NA
prot	B	B (prot 9: H vs Y or D)	6	31356934	31324711	9	P	A	0.058	0.88	0.76	1	0.07	0.209	0.19	0.212	NA
prot	B	B (prot 9: Y vs H or D)	6	31356934	31324711	9	A	P	0.35	0.95	0.84	1.06	0.06	0.33	0.311	0.334	NA
prot	C	C (prot -15: I vs L)	6	31272044	31239821	-15	L	I	0.00021	1.23	1.1	1.38	0.06	0.429	0.46	0.422	NA
prot	C	C (prot -17: T vs A)	6	31272050	31239827	-17	A	T	0.00053	1.22	1.09	1.37	0.06	0.349	0.377	0.343	NA
prot	C	C (prot -18: R vs Q)	6	31272053	31239830	-18	Q	R	0.95	1.02	0.6	1.72	0.27	0.01	0.012	0.009	NA
prot	C	C (prot -1: A vs T)	6	31272002	31239779	-1	T	A	0.59	1.19	0.63	2.22	0.32	0.006	0.008	0.006	NA
prot	C	C (prot -5: T vs I)	6	31272014	31239791	-5	I	T	0.95	1.02	0.6	1.72	0.27	0.01	0.012	0.009	NA
prot	C	C (prot -9: A vs G)	6	31272026	31239803	-9	G	A	0.0005	1.23	1.09	1.38	0.06	0.339	0.365	0.334	NA
prot	C	C (prot 103: L vs V)	6	31271313	31239090	103	V	L	0.046	0.85	0.72	1	0.08	0.145	0.124	0.149	NA
prot	C	C (prot 113: Y vs H)	6	31271283	31239060	113	H	Y	0.86	0.97	0.68	1.39	0.18	0.023	0.024	0.023	NA
prot	C	C (prot 114: D vs N)	6	31271280	31239057	114	N	D	0.12	0.9	0.78	1.03	0.07	0.203	0.199	0.204	NA
prot	C	C (prot 116: F vs S or Y or L)	6	31271274	31239051	116	P	A	0.39	0.94	0.83	1.07	0.07	0.225	0.225	0.225	NA
prot	C	C (prot 116: L vs S or F or Y)	6	31271274	31239051	116	P	A	0.99	1	0.69	1.46	0.19	0.021	0.022	0.02	NA
prot	C	C (prot 116: S vs F or Y or L)	6	31271274	31239051	116	A	P	0.034	0.89	0.79	0.99	0.06	0.42	0.401	0.424	NA
prot	C	C (prot 116: Y vs S or F or L)	6	31271274	31239051	116	P	A	0.066	0.87	0.75	1.01	0.08	0.174	0.153	0.178	NA
prot	C	C (prot 11: A vs S)	6	31271839	31239616	11	S	A	0.26	0.92	0.79	1.07	0.08	0.157	0.155	0.157	NA
prot	C	C (prot 138: T vs K)	6	31271208	31238985	138	K	T	0.62	0.95	0.78	1.16	0.1	0.084	0.085	0.084	NA
prot	C	C (prot 143: T vs S)	6	31271193	31238970	143	S	T	0.95	1.02	0.6	1.72	0.27	0.01	0.012	0.009	NA
prot	C	C (prot 147: W vs L)	6	31271181	31238958	147	L	W	0.0005	1.22	1.09	1.37	0.06	0.348	0.377	0.342	NA
prot	C	C (prot 14: R vs W)	6	31271830	31239607	14	W	R	0.12	0.87	0.72	1.04	0.09	0.109	0.102	0.11	NA
prot	C	C (prot 152: A vs E or T)	6	31271166	31238943	152	P	A	0.0028	1.19	1.06	1.33	0.06	0.362	0.385	0.358	NA
prot	C	C (prot 152: E vs A or T)	6	31271166	31238943	152	A	P	0.0027	1.19	1.06	1.33	0.06	0.363	0.386	0.358	NA
prot	C	C (prot 152: T vs E or A)	6	31271166	31238943	152	P	A	0.67	1.71	0.14	20.42	1.27	0	0.001	0	NA
prot	C	C (prot 156: D vs L or R or W or Q)	6	31271154	31238931	156	P	A	0.036	1.47	1.02	2.1	0.18	0.02	0.024	0.019	NA
prot	C	C (prot 156: L vs R or W or Q or D)	6	31271154	31238931	156	P	A	0.19	1.08	0.96	1.2	0.06	0.497	0.501	0.496	NA
prot	C	C (prot 156: Q vs L or R or W or D)	6	31271154	31238931	156	P	A	0.14	0.74	0.5	1.1	0.2	0.023	0.019	0.024	NA
prot	C	C (prot 156: R vs L or W or Q or D)	6	31271154	31238931	156	P	A	0.2	0.92	0.81	1.04	0.06	0.241	0.24	0.241	NA
prot	C	C (prot 156: W vs L or R or Q or D)	6	31271154	31238931	156	P	A	0.72	0.98	0.86	1.11	0.07	0.22	0.216	0.221	NA
prot	C	C (prot 163: E vs T or L)	6	31271133	31238910	163	P	A	0.39	1.1	0.89	1.36	0.11	0.067	0.071	0.066	NA
prot	C	C (prot 163: L vs T or E)	6	31271133	31238910	163	P	A	0.046	0.85	0.72	1	0.08	0.145	0.124	0.149	NA
prot	C	C (prot 163: T vs L or E)	6	31271133	31238910	163	A	P	0.24	0.92	0.81	1.06	0.07	0.212	0.195	0.215	NA
prot	C	C (prot 16: G vs S)	6	31271824	31239601	16	S	G	0.37	1.11	0.88	1.4	0.12	0.057	0.06	0.057	NA
prot	C	C (prot 170: R vs G)	6	31271112	31238889	170	G	R	0.95	1.02	0.6	1.72	0.27	0.01	0.012	0.009	NA
prot	C	C (prot 173: E vs K)	6	31271103	31238880	173	K	E	0.046	0.85	0.72	1	0.08	0.145	0.124	0.149	NA
prot	C	C (prot 177: E vs K)	6	31271091	31238868	177	K	E	0.61	1.05	0.88	1.25	0.09	0.104	0.11	0.103	NA
prot	C	C (prot 184: H vs P or R)	6	31270483	31238260	184	A	P	0.0005	1.22	1.09	1.37	0.06	0.348	0.377	0.342	NA
prot	C	C (prot 184: P vs H or R)	6	31270483	31238260	184	P	A	0.00046	1.23	1.09	1.38	0.06	0.339	0.365	0.333	NA
prot	C	C (prot 184: R vs H or P)	6	31270483	31238260	184	P	A	0.95	1.02	0.6	1.72	0.27	0.01	0.012	0.009	NA
prot	C	C (prot 193: P vs L)	6	31270456	31238233	193	L	P	0.16	0.76	0.52	1.11	0.19	0.024	0.02	0.024	NA
prot	C	C (prot 194: V vs L)	6	31270453	31238230	194	L	V	0.00046	1.23	1.09	1.38	0.06	0.339	0.365	0.333	NA
prot	C	C (prot 1: C vs G)	6	31271999	31239776	1	G	C	0.0074	0.84	0.74	0.95	0.06	0.264	0.238	0.269	NA
prot	C	C (prot 211: A vs T)	6	31270402	31238179	211	T	A	0.35	1.12	0.89	1.41	0.12	0.056	0.059	0.056	NA
prot	C	C (prot 219: R vs W)	6	31270378	31238155	219	W	R	0.015	0.86	0.76	0.97	0.06	0.302	0.279	0.306	NA
prot	C	C (prot 21: R vs H)	6	31271809	31239586	21	H	R	0.22	0.92	0.81	1.05	0.07	0.225	0.207	0.229	NA
prot	C	C (prot 248: V vs M)	6	31270291	31238068	248	M	V	0.95	0.99	0.73	1.35	0.16	0.032	0.033	0.032	NA
prot	C	C (prot 24: A vs S)	6	31271800	31239577	24	S	A	0.0039	1.18	1.05	1.31	0.06	0.47	0.494	0.465	NA
prot	C	C (prot 253: E vs Q)	6	31270276	31238053	253	Q	E	0.0005	1.22	1.09	1.37	0.06	0.348	0.377	0.342	NA
prot	C	C (prot 261: V vs M)	6	31270252	31238029	261	M	V	0.00046	1.23	1.09	1.38	0.06	0.339	0.365	0.333	NA
prot	C	C (prot 267: P vs Q)	6	31270234	31238011	267	Q	P	0.0005	1.22	1.09	1.37	0.06	0.348	0.377	0.342	NA
prot	C	C (prot 270: L vs C)	6	31270225	31238002	270	C	L	0.95	1.02	0.6	1.72	0.27	0.01	0.012	0.009	NA
prot	C	C (prot 273: R vs S)	6	31270216	31237993	273	S	R	0.00046	1.23	1.09	1.38	0.06	0.339	0.365	0.333	NA
prot	C	C (prot 275: E vs K or G)	6	31270210	31237987	275	A	P	0.12	0.9	0.78	1.03	0.07	0.203	0.199	0.204	NA
prot	C	C (prot 275: G vs E or K)	6	31270210	31237987	275	P	A	0.64	0.95	0.79	1.16	0.1	0.084	0.086	0.084	NA
prot	C	C (prot 275: K vs E or G)	6	31270210	31237987	275	P	A	0.13	0.87	0.73	1.04	0.09	0.119	0.114	0.12	NA
prot	C	C (prot 284: I vs N)	6	31270059	31237836	284	N	I	0.95	1.02	0.6	1.72	0.27	0.01	0.012	0.009	NA
prot	C	C (prot 285: L vs V or M)	6	31270056	31237833	285	P	A	0.95	1.02	0.6	1.72	0.27	0.01	0.012	0.009	NA
prot	C	C (prot 285: M vs V or L)	6	31270056	31237833	285	P	A	0.00046	1.23	1.09	1.38	0.06	0.339	0.365	0.333	NA
prot	C	C (prot 285: V vs M or L)	6	31270056	31237833	285	A	P	0.0005	1.22	1.09	1.37	0.06	0.348	0.377	0.342	NA
prot	C	C (prot 289: A vs S)	6	31270044	31237821	289	S	A	0.95	1.02	0.6	1.72	0.27	0.01	0.012	0.009	NA
prot	C	C (prot 291: L vs P)	6	31270038	31237815	291	P	L	0.95	1.02	0.6	1.72	0.27	0.01	0.012	0.009	NA
prot	C	C (prot 295: A vs V)	6	31270026	31237803	295	V	A	0.00048	1.23	1.09	1.38	0.06	0.339	0.365	0.333	NA
prot	C	C (prot 303: V vs M)	6	31270002	31237779	303	M	V	0.12	0.87	0.72	1.04	0.09	0.109	0.102	0.11	NA
prot	C	C (prot 304: V vs M)	6	31269999	31237776	304	M	V	0.24	0.93	0.82	1.05	0.06	0.269	0.265	0.27	NA
prot	C	C (prot 305: A vs T)	6	31269996	31237773	305	T	A	0.00046	1.23	1.09	1.38	0.06	0.339	0.365	0.333	NA
prot	C	C (prot 306: V vs A)	6	31269993	31237770	306	A	V	0.0005	1.22	1.09	1.37	0.06	0.348	0.377	0.342	NA
prot	C	C (prot 307: K vs V or M)	6	31269990	31237767	307	P	A	0.032	4.96	1.15	21.44	0.75	0.001	0.002	0	NA
prot	C	C (prot 307: M vs V or K)	6	31269990	31237767	307	P	A	0.00079	1.22	1.08	1.37	0.06	0.338	0.363	0.333	NA
prot	C	C (prot 307: V vs M or K)	6	31269990	31237767	307	A	P	0.00046	1.23	1.09	1.38	0.06	0.339	0.365	0.333	NA
prot	C	C (prot 308: M vs I)	6	31269987	31237764	308	I	M	0.95	1.02	0.6	1.72	0.27	0.01	0.012	0.009	NA
prot	C	C (prot 309: C vs H)	6	31269984	31237761	309	H	C	0.95	1.02	0.6	1.72	0.27	0.01	0.012	0.009	NA
prot	C	C (prot 324: A vs V)	6	31269499	31237276	324	V	A	0.24	2.11	0.61	7.3	0.63	0.001	0.002	0.001	NA
prot	C	C (prot 326: S vs C)	6	31269493	31237270	326	C	S	0.00046	1.23	1.09	1.38	0.06	0.339	0.365	0.333	NA
prot	C	C (prot 339: A vs T)	6	31269347	31237124	339	T	A	0.00046	1.23	1.09	1.38	0.06	0.339	0.365	0.333	NA
prot	C	C (prot 35: R vs Q)	6	31271767	31239544	35	Q	R	0.64	0.95	0.79	1.16	0.1	0.084	0.086	0.084	NA
prot	C	C (prot 49: A vs E)	6	31271725	31239502	49	E	A	0.12	0.87	0.72	1.04	0.09	0.109	0.102	0.11	NA
prot	C	C (prot 66: K vs N)	6	31271674	31239451	66	N	K	0.17	1.1	0.96	1.26	0.07	0.185	0.195	0.183	NA
prot	C	C (prot 6: R vs K)	6	31271854	31239631	6	K	R	0.95	0.99	0.73	1.35	0.16	0.032	0.033	0.032	NA
prot	C	C (prot 73: A vs T)	6	31271653	31239430	73	T	A	0.11	0.91	0.81	1.02	0.06	0.381	0.366	0.384	NA
prot	C	C (prot 77: S vs N)	6	31271641	31239418	77	N	S	0.18	0.92	0.82	1.04	0.06	0.364	0.359	0.366	NA
prot	C	C (prot 80: N vs K)	6	31271632	31239409	80	K	N	0.18	0.92	0.82	1.04	0.06	0.364	0.359	0.366	NA
prot	C	C (prot 90: D vs A)	6	31271602	31239379	90	A	D	0.053	0.9	0.8	1	0.06	0.454	0.437	0.457	NA
prot	C	C (prot 91: G vs R)	6	31271599	31239376	91	R	G	0.19	0.84	0.65	1.09	0.13	0.053	0.048	0.054	NA
prot	C	C (prot 94: T vs I)	6	31271340	31239117	94	I	T	0.053	0.86	0.74	1	0.08	0.168	0.148	0.172	NA
prot	C	C (prot 95: F vs L or I)	6	31271337	31239114	95	P	A	0.036	1.47	1.02	2.1	0.18	0.02	0.024	0.019	NA
prot	C	C (prot 95: I vs L or F)	6	31271337	31239114	95	P	A	0.067	0.87	0.75	1.01	0.08	0.174	0.156	0.178	NA
prot	C	C (prot 95: L vs I or F)	6	31271337	31239114	95	A	P	0.3	0.93	0.81	1.07	0.07	0.194	0.18	0.197	NA
prot	C	C (prot 97: R vs W)	6	31271331	31239108	97	W	R	0.02	0.85	0.75	0.98	0.07	0.224	0.208	0.227	NA
prot	C	C (prot 99: C vs Y or S or F)	6	31271325	31239102	99	P	A	0.95	0.99	0.73	1.35	0.16	0.032	0.033	0.032	NA
prot	C	C (prot 99: F vs Y or S or C)	6	31271325	31239102	99	P	A	0.22	0.9	0.76	1.06	0.09	0.124	0.122	0.125	NA
prot	C	C (prot 99: S vs Y or F or C)	6	31271325	31239102	99	P	A	0.028	1.18	1.02	1.36	0.07	0.157	0.17	0.154	NA
prot	C	C (prot 99: Y vs S or F or C)	6	31271325	31239102	99	A	P	0.42	1.05	0.93	1.18	0.06	0.314	0.324	0.311	NA
prot	C	C (prot 9: D vs Y or S or F)	6	31271845	31239622	9	P	A	0.0033	1.18	1.06	1.32	0.06	0.438	0.461	0.433	NA
prot	C	C (prot 9: F vs D or Y or S)	6	31271845	31239622	9	P	A	0.95	0.99	0.73	1.35	0.16	0.032	0.033	0.032	NA
prot	C	C (prot 9: S vs D or Y or F)	6	31271845	31239622	9	P	A	0.23	0.9	0.76	1.07	0.09	0.124	0.122	0.125	NA
prot	C	C (prot 9: Y vs D or S or F)	6	31271845	31239622	9	P	A	0.035	0.89	0.79	0.99	0.06	0.406	0.384	0.41	NA
prot	DPA1	DPA1 (prot 111: K vs R)	6	33069223	33037000	111	R	K	0.034	1.19	1.01	1.4	0.08	0.122	0.142	0.118	NA
prot	DPA1	DPA1 (prot 11: A vs M)	6	33069863	33037640	11	M	A	0.94	1.01	0.71	1.44	0.18	0.024	0.023	0.025	NA
prot	DPA1	DPA1 (prot 127: L vs P)	6	33069175	33036952	127	P	L	0.034	1.19	1.01	1.4	0.08	0.122	0.142	0.118	NA
prot	DPA1	DPA1 (prot 160: F vs V)	6	33069076	33036853	160	V	F	0.034	1.19	1.01	1.4	0.08	0.122	0.142	0.118	NA
prot	DPA1	DPA1 (prot 228: T vs P)	6	33068658	33036435	228	P	T	0.034	1.19	1.01	1.4	0.08	0.122	0.142	0.118	NA
prot	DPA1	DPA1 (prot 28: E vs D)	6	33069812	33037589	28	D	E	0.34	0.7	0.34	1.45	0.37	0.006	0.005	0.006	NA
prot	DPA1	DPA1 (prot 31: M vs Q)	6	33069803	33037580	31	Q	M	0.034	1.19	1.01	1.4	0.08	0.122	0.142	0.118	NA
prot	DPA1	DPA1 (prot 50: Q vs R)	6	33069746	33037523	50	R	Q	0.034	1.19	1.01	1.4	0.08	0.122	0.142	0.118	NA
prot	DPA1	DPA1 (prot 66: L vs S)	6	33069698	33037475	66	S	L	0.99	1.02	0.1	10.1	1.17	0	0.001	0	NA
prot	DPA1	DPA1 (prot 83: T vs A)	6	33069647	33037424	83	A	T	0.034	1.19	1.01	1.4	0.08	0.122	0.142	0.118	NA
prot	DPA1	DPA1 (prot 91: V vs M)	6	33069283	33037060	91	M	V	NA	NA	NA	NA	NA	0.001	0	0.002	NA
prot	DPB1	DPB1 (prot 11: G vs L)	6	33080689	33048466	11	L	G	0.031	0.86	0.75	0.99	0.07	0.197	0.183	0.199	NA
prot	DPB1	DPB1 (prot 170: T vs I)	6	33085180	33052957	170	I	T	0.02	0.86	0.77	0.98	0.06	0.278	0.258	0.282	NA
prot	DPB1	DPB1 (prot 178: L vs M)	6	33085204	33052981	178	M	L	0.57	0.95	0.81	1.12	0.09	0.123	0.121	0.123	NA
prot	DPB1	DPB1 (prot 194: R vs Q)	6	33085799	33053576	194	Q	R	0.097	0.8	0.61	1.04	0.13	0.055	0.042	0.057	NA
prot	DPB1	DPB1 (prot 205: V vs M)	6	33085832	33053609	205	M	V	0.85	1.03	0.75	1.42	0.16	0.028	0.03	0.028	NA
prot	DPB1	DPB1 (prot 215: I vs T)	6	33085862	33053639	215	T	I	0.77	0.92	0.51	1.63	0.29	0.009	0.009	0.008	NA
prot	DPB1	DPB1 (prot 33: E vs Q)	6	33080755	33048532	33	Q	E	0.56	0.89	0.61	1.31	0.2	0.02	0.021	0.02	NA
prot	DPB1	DPB1 (prot 35: F vs Y or L)	6	33080761	33048538	35	A	P	0.99	1	0.84	1.19	0.09	0.112	0.112	0.112	NA
prot	DPB1	DPB1 (prot 35: L vs F or Y)	6	33080761	33048538	35	P	A	0.14	1.31	0.92	1.87	0.18	0.021	0.025	0.02	NA
prot	DPB1	DPB1 (prot 35: Y vs F or L)	6	33080761	33048538	35	P	A	0.45	0.93	0.76	1.13	0.1	0.091	0.086	0.092	NA
prot	DPB1	DPB1 (prot 36: A vs V)	6	33080764	33048541	36	V	A	0.036	0.89	0.8	0.99	0.06	0.448	0.433	0.452	NA
prot	DPB1	DPB1 (prot 55: A vs D or E)	6	33080821	33048598	55	A	P	0.036	0.89	0.8	0.99	0.06	0.448	0.433	0.452	NA
prot	DPB1	DPB1 (prot 55: D vs A or E)	6	33080821	33048598	55	P	A	0.027	0.88	0.79	0.99	0.06	0.42	0.403	0.424	NA
prot	DPB1	DPB1 (prot 55: E vs A or D)	6	33080821	33048598	55	P	A	0.79	1.04	0.76	1.44	0.16	0.028	0.03	0.028	NA
prot	DPB1	DPB1 (prot 56: A vs E)	6	33080824	33048601	56	E	A	0.027	0.88	0.79	0.99	0.06	0.42	0.403	0.424	NA
prot	DPB1	DPB1 (prot 57: E vs D)	6	33080827	33048604	57	D	E	0.001	0.77	0.65	0.9	0.08	0.156	0.132	0.161	NA
prot	DPB1	DPB1 (prot 65: I vs L)	6	33080851	33048628	65	L	I	8.1e-05	0.72	0.61	0.85	0.08	0.148	0.122	0.153	NA
prot	DPB1	DPB1 (prot 69: E vs K or R)	6	33080863	33048640	69	P	A	0.23	1.09	0.95	1.24	0.07	0.192	0.207	0.189	NA
prot	DPB1	DPB1 (prot 69: K vs E or R)	6	33080863	33048640	69	A	P	0.34	1.06	0.93	1.21	0.07	0.212	0.228	0.209	NA
prot	DPB1	DPB1 (prot 69: R vs K or E)	6	33080863	33048640	69	P	A	0.56	0.89	0.61	1.31	0.2	0.02	0.021	0.02	NA
prot	DPB1	DPB1 (prot 76: I vs M or V)	6	33080884	33048661	76	P	A	0.65	1.08	0.77	1.53	0.18	0.023	0.028	0.023	NA
prot	DPB1	DPB1 (prot 76: M vs V or I)	6	33080884	33048661	76	A	P	0.00071	0.79	0.69	0.91	0.07	0.231	0.201	0.237	NA
prot	DPB1	DPB1 (prot 76: V vs M or I)	6	33080884	33048661	76	P	A	0.0002	0.76	0.66	0.88	0.07	0.207	0.173	0.214	NA
prot	DPB1	DPB1 (prot 84: D vs G or V)	6	33080908	33048685	84	P	A	0.03	0.87	0.77	0.99	0.06	0.285	0.265	0.289	NA
prot	DPB1	DPB1 (prot 84: G vs D or V)	6	33080908	33048685	84	A	P	0.027	0.87	0.77	0.98	0.06	0.293	0.274	0.298	NA
prot	DPB1	DPB1 (prot 84: V vs G or D)	6	33080908	33048685	84	P	A	0.77	0.92	0.51	1.63	0.29	0.009	0.009	0.008	NA
prot	DPB1	DPB1 (prot 85: G vs E)	6	33080911	33048688	85	E	G	0.03	0.87	0.77	0.99	0.06	0.285	0.265	0.289	NA
prot	DPB1	DPB1 (prot 86: P vs A)	6	33080914	33048691	86	A	P	0.03	0.87	0.77	0.99	0.06	0.285	0.265	0.289	NA
prot	DPB1	DPB1 (prot 87: M vs V)	6	33080917	33048694	87	V	M	0.03	0.87	0.77	0.99	0.06	0.285	0.265	0.289	NA
prot	DPB1	DPB1 (prot 8: L vs V)	6	33080680	33048457	8	V	L	0.0043	0.83	0.73	0.94	0.06	0.26	0.234	0.265	NA
prot	DPB1	DPB1 (prot 96: R vs K)	6	33084958	33052735	96	K	R	0.02	0.86	0.77	0.98	0.06	0.278	0.258	0.282	NA
prot	DPB1	DPB1 (prot 9: F vs Y or H)	6	33080683	33048460	9	A	P	0.0043	0.83	0.73	0.94	0.06	0.26	0.234	0.265	NA
prot	DPB1	DPB1 (prot 9: H vs F or Y)	6	33080683	33048460	9	P	A	0.35	1.12	0.88	1.43	0.12	0.051	0.057	0.05	NA
prot	DPB1	DPB1 (prot 9: Y vs F or H)	6	33080683	33048460	9	P	A	0.00033	0.77	0.67	0.89	0.07	0.209	0.177	0.215	NA
prot	DQA1	DQA1 (prot -13: A vs T)	6	32637489	32605266	-13	T	A	0.00047	1.28	1.12	1.48	0.07	0.147	0.187	0.139	NA
prot	DQA1	DQA1 (prot -16: M vs L)	6	32637480	32605257	-16	L	M	2.5e-05	1.26	1.13	1.4	0.05	0.465	0.513	0.455	NA
prot	DQA1	DQA1 (prot -6: M vs T)	6	32637510	32605287	-6	T	M	0.0072	0.34	0.16	0.75	0.4	0.011	0.004	0.012	NA
prot	DQA1	DQA1 (prot -7: V vs M)	6	32637507	32605284	-7	M	V	0.22	1.2	0.9	1.59	0.15	0.033	0.039	0.032	NA
prot	DQA1	DQA1 (prot 107: T vs I)	6	32642028	32609805	107	I	T	0.16	1.09	0.97	1.23	0.06	0.266	0.286	0.262	NA
prot	DQA1	DQA1 (prot 11: Y vs C)	6	32641327	32609104	11	C	Y	3.4e-07	1.32	1.19	1.47	0.05	0.434	0.491	0.423	NA
prot	DQA1	DQA1 (prot 129: H vs Q)	6	32642094	32609871	129	Q	H	9.6e-08	1.35	1.21	1.51	0.06	0.363	0.418	0.351	NA
prot	DQA1	DQA1 (prot 130: S vs A)	6	32642097	32609874	130	A	S	0.93	0.99	0.8	1.23	0.11	0.072	0.072	0.072	NA
prot	DQA1	DQA1 (prot 138: T vs I)	6	32642121	32609898	138	I	T	NA	NA	NA	NA	NA	0	0.001	0	NA
prot	DQA1	DQA1 (prot 156: F vs L)	6	32642175	32609952	156	L	F	0.16	1.09	0.97	1.23	0.06	0.266	0.286	0.262	NA
prot	DQA1	DQA1 (prot 160: A vs D or S)	6	32642187	32609964	160	A	P	0.012	0.72	0.55	0.93	0.13	0.058	0.043	0.062	NA
prot	DQA1	DQA1 (prot 160: D vs A or S)	6	32642187	32609964	160	P	A	0.008	0.7	0.54	0.91	0.13	0.058	0.042	0.061	NA
prot	DQA1	DQA1 (prot 160: S vs A or D)	6	32642187	32609964	160	P	A	0.22	3.23	0.49	21.3	0.96	0	0.001	0	NA
prot	DQA1	DQA1 (prot 161: D vs E)	6	32642190	32609967	161	E	D	0.16	1.09	0.97	1.23	0.06	0.266	0.286	0.262	NA
prot	DQA1	DQA1 (prot 163: I vs S)	6	32642196	32609973	163	S	I	0.16	1.09	0.97	1.23	0.06	0.266	0.286	0.262	NA
prot	DQA1	DQA1 (prot 175: E vs Q or K)	6	32642232	32610009	175	P	A	3.9e-12	0.64	0.56	0.72	0.07	0.299	0.223	0.315	NA
prot	DQA1	DQA1 (prot 175: K vs Q or E)	6	32642232	32610009	175	P	A	0.16	1.09	0.97	1.23	0.06	0.266	0.286	0.262	NA
prot	DQA1	DQA1 (prot 175: Q vs E or K)	6	32642232	32610009	175	P	A	3.4e-07	1.32	1.19	1.47	0.05	0.434	0.491	0.423	NA
prot	DQA1	DQA1 (prot 187: A vs T)	6	32642624	32610401	187	T	A	2.5e-07	0.64	0.54	0.76	0.09	0.151	0.104	0.161	NA
prot	DQA1	DQA1 (prot 18: S vs F)	6	32641348	32609125	18	F	S	3.4e-07	1.32	1.19	1.47	0.05	0.434	0.491	0.423	NA
prot	DQA1	DQA1 (prot 199: A vs T)	6	32642660	32610437	199	T	A	0.02	1.44	1.06	1.95	0.16	0.026	0.036	0.024	NA
prot	DQA1	DQA1 (prot 207: V vs M)	6	32642684	32610461	207	M	V	5.9e-06	1.34	1.18	1.51	0.06	0.215	0.254	0.207	NA
prot	DQA1	DQA1 (prot 208: G vs C)	6	32642687	32610464	208	C	G	0.31	4.5	0.24	83.22	1.49	0	0.001	0	NA
prot	DQA1	DQA1 (prot 215: F vs L)	6	32642708	32610485	215	L	F	5.1e-10	0.66	0.58	0.75	0.07	0.269	0.201	0.283	NA
prot	DQA1	DQA1 (prot 218: R vs Q)	6	32642717	32610494	218	Q	R	3.4e-07	1.32	1.19	1.47	0.05	0.434	0.491	0.423	NA
prot	DQA1	DQA1 (prot 25: Y vs F)	6	32641369	32609146	25	F	Y	0.01	0.83	0.72	0.96	0.07	0.192	0.171	0.197	NA
prot	DQA1	DQA1 (prot 26: T vs S)	6	32641372	32609149	26	S	T	2.5e-07	0.64	0.54	0.76	0.09	0.151	0.104	0.161	NA
prot	DQA1	DQA1 (prot 2: D vs G)	6	32637531	32605308	2	G	D	0.22	1.2	0.9	1.59	0.15	0.033	0.039	0.032	NA
prot	DQA1	DQA1 (prot 34: Q vs E)	6	32641396	32609173	34	E	Q	3e-05	0.79	0.71	0.88	0.06	0.416	0.364	0.427	NA
prot	DQA1	DQA1 (prot 40: E vs G)	6	32641414	32609191	40	G	E	0.66	1.03	0.91	1.15	0.06	0.297	0.309	0.294	NA
prot	DQA1	DQA1 (prot 41: R vs K)	6	32641417	32609194	41	K	R	0.93	0.99	0.8	1.23	0.11	0.072	0.072	0.072	NA
prot	DQA1	DQA1 (prot 45: V vs A)	6	32641429	32609206	45	A	V	3.4e-07	1.32	1.19	1.47	0.05	0.434	0.491	0.423	NA
prot	DQA1	DQA1 (prot 47: C vs R or Q or K)	6	32641435	32609212	47	P	A	0.66	1.03	0.91	1.15	0.06	0.297	0.309	0.294	NA
prot	DQA1	DQA1 (prot 47: K vs R or C or Q)	6	32641435	32609212	47	P	A	0.0038	0.77	0.64	0.92	0.09	0.117	0.096	0.122	NA
prot	DQA1	DQA1 (prot 47: Q vs R or C or K)	6	32641435	32609212	47	P	A	2.5e-07	0.64	0.54	0.76	0.09	0.151	0.104	0.161	NA
prot	DQA1	DQA1 (prot 47: R vs C or Q or K)	6	32641435	32609212	47	P	A	3.4e-07	1.32	1.19	1.47	0.05	0.434	0.491	0.423	NA
prot	DQA1	DQA1 (prot 48: L vs W)	6	32641438	32609215	48	W	L	3.4e-07	1.32	1.19	1.47	0.05	0.434	0.491	0.423	NA
prot	DQA1	DQA1 (prot 50: E vs V or L)	6	32641444	32609221	50	P	A	3.4e-07	1.32	1.19	1.47	0.05	0.434	0.491	0.423	NA
prot	DQA1	DQA1 (prot 50: L vs E or V)	6	32641444	32609221	50	P	A	5.1e-10	0.66	0.58	0.75	0.07	0.269	0.201	0.283	NA
prot	DQA1	DQA1 (prot 50: V vs E or L)	6	32641444	32609221	50	P	A	0.66	1.03	0.91	1.15	0.06	0.297	0.309	0.294	NA
prot	DQA1	DQA1 (prot 51: F vs L)	6	32641447	32609224	51	L	F	0.66	1.03	0.91	1.15	0.06	0.297	0.309	0.294	NA
prot	DQA1	DQA1 (prot 52: H vs R or S)	6	32641450	32609227	52	P	A	0.0038	0.77	0.64	0.92	0.09	0.117	0.096	0.122	NA
prot	DQA1	DQA1 (prot 52: R vs S or H)	6	32641450	32609227	52	P	A	0.0011	0.83	0.75	0.93	0.06	0.448	0.413	0.456	NA
prot	DQA1	DQA1 (prot 52: S vs R or H)	6	32641450	32609227	52	P	A	3.4e-07	1.32	1.19	1.47	0.05	0.434	0.491	0.423	NA
prot	DQA1	DQA1 (prot 53: K vs Q or R)	6	32641453	32609230	53	P	A	3.4e-07	1.32	1.19	1.47	0.05	0.434	0.491	0.423	NA
prot	DQA1	DQA1 (prot 53: Q vs K or R)	6	32641453	32609230	53	P	A	0.66	1.03	0.91	1.15	0.06	0.297	0.309	0.294	NA
prot	DQA1	DQA1 (prot 53: R vs K or Q)	6	32641453	32609230	53	P	A	5.1e-10	0.66	0.58	0.75	0.07	0.269	0.201	0.283	NA
prot	DQA1	DQA1 (prot 54: F vs L)	6	32641456	32609233	54	L	F	0.0038	0.77	0.64	0.92	0.09	0.117	0.096	0.122	NA
prot	DQA1	DQA1 (prot 55: R vs G)	6	32641459	32609236	55	G	R	3.4e-07	1.32	1.19	1.47	0.05	0.434	0.491	0.423	NA
prot	DQA1	DQA1 (prot 56: G vs . or R)	6	32609239	32609239	56	P	A	3.4e-07	1.32	1.19	1.47	0.05	0.434	0.491	0.423	NA
prot	DQA1	DQA1 (prot 56: R vs . or G)	6	32609239	32609239	56	P	A	2.5e-07	0.64	0.54	0.76	0.09	0.151	0.104	0.161	NA
prot	DQA1	DQA1 (prot 61: F vs G)	6	32641477	32609254	61	G	F	3.4e-07	1.32	1.19	1.47	0.05	0.434	0.491	0.423	NA
prot	DQA1	DQA1 (prot 64: T vs R)	6	32641486	32609263	64	R	T	3.4e-07	1.32	1.19	1.47	0.05	0.434	0.491	0.423	NA
prot	DQA1	DQA1 (prot 66: I vs M)	6	32641492	32609269	66	M	I	3.4e-07	1.32	1.19	1.47	0.05	0.434	0.491	0.423	NA
prot	DQA1	DQA1 (prot 69: A vs L or T)	6	32641501	32609278	69	P	A	3.4e-07	1.32	1.19	1.47	0.05	0.434	0.491	0.423	NA
prot	DQA1	DQA1 (prot 69: L vs A or T)	6	32641501	32609278	69	A	P	2.5e-05	1.26	1.13	1.4	0.05	0.465	0.513	0.455	NA
prot	DQA1	DQA1 (prot 69: T vs L or A)	6	32641501	32609278	69	P	A	0.013	0.63	0.44	0.91	0.18	0.031	0.023	0.032	NA
prot	DQA1	DQA1 (prot 75: I vs S)	6	32641519	32609296	75	S	I	0.16	1.09	0.97	1.23	0.06	0.266	0.286	0.262	NA
prot	DQA1	DQA1 (prot 76: L vs M or V)	6	32641522	32609299	76	P	A	0.14	0.92	0.83	1.03	0.06	0.414	0.405	0.416	NA
prot	DQA1	DQA1 (prot 76: M vs L or V)	6	32641522	32609299	76	P	A	3.4e-07	1.32	1.19	1.47	0.05	0.434	0.491	0.423	NA
prot	DQA1	DQA1 (prot 76: V vs L or M)	6	32641522	32609299	76	P	A	2.5e-07	0.64	0.54	0.76	0.09	0.151	0.104	0.161	NA
prot	DQA1	DQA1 (prot 80: S vs Y)	6	32641534	32609311	80	Y	S	3.4e-07	1.32	1.19	1.47	0.05	0.434	0.491	0.423	NA
prot	DQB1	DQB1 (prot -10: A vs S)	6	32666541	32634318	-10	S	A	0.0024	0.8	0.69	0.92	0.07	0.203	0.17	0.209	NA
prot	DQB1	DQB1 (prot -17: A vs P)	6	32666562	32634339	-17	P	A	0.0015	2.61	1.44	4.71	0.3	0.006	0.012	0.004	NA
prot	DQB1	DQB1 (prot -18: V vs A)	6	32666565	32634342	-18	A	V	0.92	1	0.9	1.12	0.06	0.402	0.407	0.402	NA
prot	DQB1	DQB1 (prot -21: G vs D)	6	32666574	32634351	-21	D	G	3.5e-06	1.29	1.16	1.44	0.06	0.429	0.479	0.418	NA
prot	DQB1	DQB1 (prot -27: A vs S)	6	32666592	32634369	-27	S	A	0.068	1.14	0.99	1.31	0.07	0.174	0.192	0.171	NA
prot	DQB1	DQB1 (prot -4: V vs L)	6	32666523	32634300	-4	L	V	3.5e-06	1.29	1.16	1.44	0.06	0.429	0.479	0.418	NA
prot	DQB1	DQB1 (prot -5: L vs P or S)	6	32666526	32634303	-5	P	A	0.00019	1.25	1.11	1.42	0.06	0.254	0.287	0.247	NA
prot	DQB1	DQB1 (prot -5: P vs L or S)	6	32666526	32634303	-5	A	P	3.5e-06	1.29	1.16	1.44	0.06	0.429	0.479	0.418	NA
prot	DQB1	DQB1 (prot -5: S vs P or L)	6	32666526	32634303	-5	P	A	0.068	1.14	0.99	1.31	0.07	0.174	0.192	0.171	NA
prot	DQB1	DQB1 (prot -6: T vs S)	6	32666529	32634306	-6	S	T	3.5e-06	1.29	1.16	1.44	0.06	0.429	0.479	0.418	NA
prot	DQB1	DQB1 (prot -9: M vs I)	6	32666538	32634315	-9	I	M	0.068	1.14	0.99	1.31	0.07	0.174	0.192	0.171	NA
prot	DQB1	DQB1 (prot 116: V vs I)	6	32662186	32629963	116	I	V	0.068	1.14	0.99	1.31	0.07	0.174	0.192	0.171	NA
prot	DQB1	DQB1 (prot 125: A vs G or S)	6	32662159	32629936	125	A	P	3.1e-07	1.32	1.19	1.48	0.05	0.434	0.491	0.423	NA
prot	DQB1	DQB1 (prot 125: G vs A or S)	6	32662159	32629936	125	P	A	2.1e-05	1.29	1.15	1.46	0.06	0.26	0.299	0.252	NA
prot	DQB1	DQB1 (prot 125: S vs A or G)	6	32662159	32629936	125	P	A	0.068	1.14	0.99	1.31	0.07	0.174	0.192	0.171	NA
prot	DQB1	DQB1 (prot 126: Q vs H)	6	32662156	32629933	126	H	Q	0.97	1.01	0.71	1.42	0.17	0.026	0.028	0.026	NA
prot	DQB1	DQB1 (prot 130: R vs Q)	6	32662144	32629921	130	Q	R	0.07	0.76	0.57	1.02	0.15	0.042	0.036	0.044	NA
prot	DQB1	DQB1 (prot 135: D vs G)	6	32662129	32629906	135	G	D	0.058	0.82	0.66	1.01	0.11	0.084	0.072	0.086	NA
prot	DQB1	DQB1 (prot 13: G vs A)	6	32665044	32632821	13	A	G	0.0025	1.22	1.07	1.38	0.06	0.2	0.236	0.192	NA
prot	DQB1	DQB1 (prot 140: A vs T)	6	32662114	32629891	140	T	A	0.0051	0.85	0.76	0.95	0.06	0.363	0.339	0.368	NA
prot	DQB1	DQB1 (prot 14: M vs L)	6	32665041	32632818	14	L	M	0.068	1.14	0.99	1.31	0.07	0.174	0.192	0.171	NA
prot	DQB1	DQB1 (prot 167: R vs H)	6	32662033	32629810	167	H	R	0.0025	1.22	1.07	1.38	0.06	0.2	0.236	0.192	NA
prot	DQB1	DQB1 (prot 182: S vs N)	6	32661988	32629765	182	N	S	0.0051	0.85	0.76	0.95	0.06	0.363	0.339	0.368	NA
prot	DQB1	DQB1 (prot 185: T vs I)	6	32661979	32629756	185	I	T	7.9e-10	0.6	0.51	0.7	0.08	0.17	0.117	0.181	NA
prot	DQB1	DQB1 (prot 197: S vs N)	6	32661434	32629211	197	N	S	0.0015	2.61	1.44	4.71	0.3	0.006	0.012	0.004	NA
prot	DQB1	DQB1 (prot 203: I vs V)	6	32661416	32629193	203	V	I	3.5e-06	1.29	1.16	1.44	0.06	0.429	0.479	0.418	NA
prot	DQB1	DQB1 (prot 220: H vs R)	6	32661365	32629142	220	R	H	3.1e-07	1.32	1.19	1.48	0.05	0.434	0.491	0.423	NA
prot	DQB1	DQB1 (prot 221: H vs Q)	6	32661362	32629139	221	Q	H	3.1e-07	1.32	1.19	1.48	0.05	0.434	0.491	0.423	NA
prot	DQB1	DQB1 (prot 224: Q vs R)	6	32661353	32629130	224	R	Q	0.068	1.14	0.99	1.31	0.07	0.174	0.192	0.171	NA
prot	DQB1	DQB1 (prot 26: G vs L or Y)	6	32665005	32632782	26	P	A	0.51	1.05	0.91	1.2	0.07	0.202	0.212	0.2	NA
prot	DQB1	DQB1 (prot 26: L vs Y or G)	6	32665005	32632782	26	A	P	0.0021	1.19	1.06	1.32	0.06	0.402	0.448	0.393	NA
prot	DQB1	DQB1 (prot 26: Y vs L or G)	6	32665005	32632782	26	P	A	0.0025	1.22	1.07	1.38	0.06	0.2	0.236	0.192	NA
prot	DQB1	DQB1 (prot 28: T vs S)	6	32664999	32632776	28	S	T	0.0024	0.8	0.69	0.92	0.07	0.203	0.17	0.209	NA
prot	DQB1	DQB1 (prot 30: H vs Y or S)	6	32664993	32632770	30	P	A	0.94	1	0.89	1.14	0.06	0.278	0.283	0.277	NA
prot	DQB1	DQB1 (prot 30: S vs Y or H)	6	32664993	32632770	30	P	A	0.0024	0.8	0.69	0.92	0.07	0.203	0.17	0.209	NA
prot	DQB1	DQB1 (prot 30: Y vs H or S)	6	32664993	32632770	30	A	P	0.018	0.88	0.79	0.98	0.06	0.481	0.454	0.486	NA
prot	DQB1	DQB1 (prot 37: D vs Y or I)	6	32664972	32632749	37	P	A	0.0015	2.61	1.44	4.71	0.3	0.006	0.012	0.004	NA
prot	DQB1	DQB1 (prot 37: I vs Y or D)	6	32664972	32632749	37	P	A	0.0024	0.8	0.69	0.92	0.07	0.203	0.17	0.209	NA
prot	DQB1	DQB1 (prot 37: Y vs I or D)	6	32664972	32632749	37	A	P	0.017	0.84	0.73	0.97	0.07	0.208	0.182	0.214	NA
prot	DQB1	DQB1 (prot 38: A vs V)	6	32664969	32632746	38	V	A	0.57	0.97	0.87	1.08	0.06	0.383	0.374	0.385	NA
prot	DQB1	DQB1 (prot 3: S vs P)	6	32666505	32634282	3	P	S	0.0015	2.61	1.44	4.71	0.3	0.006	0.012	0.004	NA
prot	DQB1	DQB1 (prot 45: G vs E)	6	32664948	32632725	45	E	G	0.014	1.18	1.03	1.34	0.07	0.194	0.225	0.188	NA
prot	DQB1	DQB1 (prot 46: V vs E)	6	32664945	32632722	46	E	V	0.0024	0.8	0.69	0.92	0.07	0.203	0.17	0.209	NA
prot	DQB1	DQB1 (prot 47: Y vs F)	6	32664942	32632719	47	F	Y	0.0024	0.8	0.69	0.92	0.07	0.203	0.17	0.209	NA
prot	DQB1	DQB1 (prot 52: P vs L)	6	32664927	32632704	52	L	P	0.0024	0.8	0.69	0.92	0.07	0.203	0.17	0.209	NA
prot	DQB1	DQB1 (prot 53: L vs Q)	6	32664924	32632701	53	Q	L	3.1e-07	1.32	1.19	1.48	0.05	0.434	0.491	0.423	NA
prot	DQB1	DQB1 (prot 55: L vs R or P)	6	32664918	32632695	55	P	A	0.0024	0.8	0.69	0.92	0.07	0.203	0.17	0.209	NA
prot	DQB1	DQB1 (prot 55: P vs R or L)	6	32664918	32632695	55	P	A	0.048	0.89	0.8	1	0.06	0.335	0.319	0.339	NA
prot	DQB1	DQB1 (prot 55: R vs P or L)	6	32664918	32632695	55	P	A	2.1e-05	1.26	1.13	1.41	0.05	0.462	0.511	0.452	NA
prot	DQB1	DQB1 (prot 56: P vs L)	6	32664915	32632692	56	L	P	0.012	0.62	0.42	0.9	0.19	0.028	0.02	0.029	NA
prot	DQB1	DQB1 (prot 57: A vs D or V or S)	6	32664912	32632689	57	P	A	6.1e-08	0.7	0.62	0.8	0.06	0.299	0.235	0.312	NA
prot	DQB1	DQB1 (prot 57: D vs A or V or S)	6	32664912	32632689	57	A	P	6.7e-07	0.76	0.68	0.85	0.06	0.489	0.428	0.502	NA
prot	DQB1	DQB1 (prot 57: S vs D or A or V)	6	32664912	32632689	57	P	A	0.97	1.01	0.71	1.42	0.17	0.026	0.028	0.026	NA
prot	DQB1	DQB1 (prot 57: V vs D or A or S)	6	32664912	32632689	57	P	A	0.9	0.99	0.85	1.15	0.08	0.164	0.164	0.164	NA
prot	DQB1	DQB1 (prot 66: E vs D)	6	32664885	32632662	66	D	E	0.0016	0.81	0.7	0.92	0.07	0.237	0.204	0.244	NA
prot	DQB1	DQB1 (prot 67: V vs I)	6	32664882	32632659	67	I	V	0.0016	0.81	0.7	0.92	0.07	0.237	0.204	0.244	NA
prot	DQB1	DQB1 (prot 70: E vs R or G)	6	32664873	32632650	70	P	A	0.026	0.66	0.46	0.95	0.19	0.029	0.022	0.03	NA
prot	DQB1	DQB1 (prot 70: G vs R or E)	6	32664873	32632650	70	P	A	8.3e-08	1.35	1.21	1.5	0.06	0.385	0.441	0.373	NA
prot	DQB1	DQB1 (prot 70: R vs G or E)	6	32664873	32632650	70	A	P	5.5e-06	1.28	1.15	1.43	0.06	0.414	0.464	0.404	NA
prot	DQB1	DQB1 (prot 71: A vs T or K or D)	6	32664870	32632647	71	P	A	0.088	1.13	0.98	1.3	0.07	0.173	0.19	0.17	NA
prot	DQB1	DQB1 (prot 71: D vs T or K or A)	6	32664870	32632647	71	P	A	0.026	0.66	0.46	0.95	0.19	0.029	0.022	0.03	NA
prot	DQB1	DQB1 (prot 71: K vs T or A or D)	6	32664870	32632647	71	P	A	0.0024	0.8	0.69	0.92	0.07	0.203	0.17	0.209	NA
prot	DQB1	DQB1 (prot 71: T vs K or A or D)	6	32664870	32632647	71	A	P	0.054	0.9	0.8	1	0.06	0.405	0.382	0.41	NA
prot	DQB1	DQB1 (prot 74: A vs E or S)	6	32664861	32632638	74	P	A	0.0024	0.8	0.69	0.92	0.07	0.203	0.17	0.209	NA
prot	DQB1	DQB1 (prot 74: E vs A or S)	6	32664861	32632638	74	A	P	0.054	0.9	0.8	1	0.06	0.405	0.382	0.41	NA
prot	DQB1	DQB1 (prot 74: S vs E or A)	6	32664861	32632638	74	P	A	0.51	1.05	0.91	1.2	0.07	0.202	0.212	0.2	NA
prot	DQB1	DQB1 (prot 75: L vs V)	6	32664858	32632635	75	V	L	0.054	0.9	0.8	1	0.06	0.405	0.382	0.41	NA
prot	DQB1	DQB1 (prot 77: T vs R)	6	32664852	32632629	77	R	T	0.28	0.94	0.84	1.05	0.06	0.377	0.362	0.38	NA
prot	DQB1	DQB1 (prot 84: Q vs E)	6	32664831	32632608	84	E	Q	3.1e-07	1.32	1.19	1.48	0.05	0.434	0.491	0.423	NA
prot	DQB1	DQB1 (prot 85: L vs V)	6	32664828	32632605	85	V	L	3.1e-07	1.32	1.19	1.48	0.05	0.434	0.491	0.423	NA
prot	DQB1	DQB1 (prot 86: A vs E or G)	6	32664825	32632602	86	P	A	3e-09	1.39	1.25	1.55	0.06	0.392	0.455	0.379	NA
prot	DQB1	DQB1 (prot 86: E vs A or G)	6	32664825	32632602	86	A	P	3.1e-07	1.32	1.19	1.48	0.05	0.434	0.491	0.423	NA
prot	DQB1	DQB1 (prot 86: G vs E or A)	6	32664825	32632602	86	P	A	0.07	0.76	0.57	1.02	0.15	0.042	0.036	0.044	NA
prot	DQB1	DQB1 (prot 87: F vs L or Y)	6	32664822	32632599	87	P	A	7.1e-08	1.41	1.24	1.59	0.06	0.217	0.263	0.208	NA
prot	DQB1	DQB1 (prot 87: L vs F or Y)	6	32664822	32632599	87	A	P	3.1e-07	1.32	1.19	1.48	0.05	0.434	0.491	0.423	NA
prot	DQB1	DQB1 (prot 87: Y vs L or F)	6	32664822	32632599	87	P	A	0.43	1.05	0.92	1.2	0.07	0.217	0.228	0.215	NA
prot	DQB1	DQB1 (prot 89: T vs G)	6	32664816	32632593	89	G	T	3.1e-07	1.32	1.19	1.48	0.05	0.434	0.491	0.423	NA
prot	DQB1	DQB1 (prot 90: T vs I)	6	32664813	32632590	90	I	T	3.1e-07	1.32	1.19	1.48	0.05	0.434	0.491	0.423	NA
prot	DQB1	DQB1 (prot 9: F vs Y or L)	6	32665056	32632833	9	P	A	1.6e-06	1.39	1.22	1.59	0.07	0.173	0.21	0.166	NA
prot	DQB1	DQB1 (prot 9: L vs Y or F)	6	32665056	32632833	9	P	A	0.0015	2.61	1.44	4.71	0.3	0.006	0.012	0.004	NA
prot	DQB1	DQB1 (prot 9: Y vs F or L)	6	32665056	32632833	9	A	P	8.2e-08	1.44	1.26	1.64	0.07	0.179	0.222	0.17	NA
prot	DRB1	DRB1 (prot -16: A vs V)	6	32589703	32557480	-16	V	A	0.43	0.96	0.86	1.07	0.06	0.44	0.442	0.44	NA
prot	DRB1	DRB1 (prot -17: A vs T)	6	32589706	32557483	-17	T	A	5.1e-12	1.5	1.34	1.68	0.06	0.292	0.359	0.278	NA
prot	DRB1	DRB1 (prot -1: A vs S)	6	32589658	32557435	-1	S	A	2.1e-11	1.61	1.4	1.85	0.07	0.153	0.203	0.143	NA
prot	DRB1	DRB1 (prot -24: L vs F)	6	32589727	32557504	-24	F	L	6.6e-06	0.67	0.56	0.8	0.09	0.139	0.098	0.147	NA
prot	DRB1	DRB1 (prot -25: K vs R)	6	32589730	32557507	-25	R	K	0.43	0.96	0.86	1.07	0.06	0.44	0.442	0.44	NA
prot	DRB1	DRB1 (prot 104: S vs A)	6	32581812	32549589	104	A	S	4.6e-10	0.66	0.58	0.75	0.07	0.268	0.199	0.282	NA
prot	DRB1	DRB1 (prot 10: E vs Q or Y)	6	32584364	32552141	10	P	A	0.048	0.43	0.18	0.99	0.43	0.008	0.003	0.009	NA
prot	DRB1	DRB1 (prot 10: Q vs Y or E)	6	32584364	32552141	10	A	P	0.43	0.96	0.86	1.07	0.06	0.44	0.442	0.44	NA
prot	DRB1	DRB1 (prot 10: Y vs Q or E)	6	32584364	32552141	10	P	A	0.66	0.98	0.88	1.09	0.06	0.432	0.439	0.431	NA
prot	DRB1	DRB1 (prot 112: H vs Y)	6	32581788	32549565	112	Y	H	0.27	1.75	0.64	4.75	0.51	0.002	0.004	0.002	NA
prot	DRB1	DRB1 (prot 11: D vs S or P or V or G or L)	6	32584361	32552138	11	P	A	0.0055	0.33	0.15	0.72	0.4	0.011	0.004	0.012	NA
prot	DRB1	DRB1 (prot 11: G vs S or P or V or L or D)	6	32584361	32552138	11	P	A	0.0037	0.77	0.64	0.92	0.09	0.118	0.097	0.122	NA
prot	DRB1	DRB1 (prot 11: L vs S or P or V or G or D)	6	32584361	32552138	11	P	A	0.022	1.21	1.03	1.43	0.08	0.116	0.131	0.112	NA
prot	DRB1	DRB1 (prot 11: P vs S or V or G or L or D)	6	32584361	32552138	11	P	A	2e-10	1.54	1.35	1.76	0.07	0.176	0.228	0.166	NA
prot	DRB1	DRB1 (prot 11: S vs P or V or G or L or D)	6	32584361	32552138	11	P	A	0.66	0.98	0.88	1.09	0.06	0.432	0.439	0.431	NA
prot	DRB1	DRB1 (prot 11: V vs S or P or G or L or D)	6	32584361	32552138	11	P	A	9.8e-07	0.65	0.55	0.77	0.09	0.146	0.101	0.156	NA
prot	DRB1	DRB1 (prot 120: S vs N)	6	32581764	32549541	120	N	S	9.8e-07	0.65	0.55	0.77	0.09	0.146	0.101	0.156	NA
prot	DRB1	DRB1 (prot 12: K vs T)	6	32584358	32552135	12	T	K	0.66	0.98	0.88	1.09	0.06	0.432	0.439	0.431	NA
prot	DRB1	DRB1 (prot 133: R vs L)	6	32581725	32549502	133	L	R	2e-10	1.54	1.35	1.76	0.07	0.176	0.228	0.166	NA
prot	DRB1	DRB1 (prot 13: F vs S or R or H or Y or G)	6	32584355	32552132	13	P	A	0.46	1.06	0.91	1.25	0.08	0.135	0.139	0.134	NA
prot	DRB1	DRB1 (prot 13: G vs S or R or H or Y or F)	6	32584355	32552132	13	P	A	0.48	0.91	0.72	1.17	0.13	0.053	0.052	0.054	NA
prot	DRB1	DRB1 (prot 13: H vs S or R or Y or F or G)	6	32584355	32552132	13	P	A	6.6e-06	0.67	0.56	0.8	0.09	0.139	0.098	0.147	NA
prot	DRB1	DRB1 (prot 13: R vs S or H or Y or F or G)	6	32584355	32552132	13	P	A	2e-10	1.54	1.35	1.76	0.07	0.176	0.228	0.166	NA
prot	DRB1	DRB1 (prot 13: S vs R or H or Y or F or G)	6	32584355	32552132	13	P	A	0.9	0.99	0.89	1.11	0.06	0.379	0.386	0.378	NA
prot	DRB1	DRB1 (prot 13: Y vs S or R or H or F or G)	6	32584355	32552132	13	P	A	0.0037	0.77	0.64	0.92	0.09	0.118	0.097	0.122	NA
prot	DRB1	DRB1 (prot 140: T vs A)	6	32581704	32549481	140	A	T	8.3e-05	1.25	1.12	1.39	0.06	0.421	0.46	0.413	NA
prot	DRB1	DRB1 (prot 142: V vs M)	6	32581698	32549475	142	M	V	2e-10	1.54	1.35	1.76	0.07	0.176	0.228	0.166	NA
prot	DRB1	DRB1 (prot 149: Q vs H)	6	32581677	32549454	149	H	Q	0.66	0.98	0.88	1.09	0.06	0.432	0.439	0.431	NA
prot	DRB1	DRB1 (prot 14: E vs K)	6	32584352	32552129	14	K	E	0.0037	0.77	0.64	0.92	0.09	0.118	0.097	0.122	NA
prot	DRB1	DRB1 (prot 166: R vs Q)	6	32581626	32549403	166	Q	R	0.048	0.43	0.18	0.99	0.43	0.008	0.003	0.009	NA
prot	DRB1	DRB1 (prot 16: H vs Y or Q)	6	32584346	32552123	16	A	P	0.51	0.92	0.72	1.18	0.12	0.054	0.053	0.054	NA
prot	DRB1	DRB1 (prot 16: Q vs H or Y)	6	32584346	32552123	16	P	A	0.59	2.05	0.15	27.94	1.33	0	0.001	0	NA
prot	DRB1	DRB1 (prot 16: Y vs H or Q)	6	32584346	32552123	16	P	A	0.48	0.91	0.72	1.17	0.13	0.053	0.052	0.054	NA
prot	DRB1	DRB1 (prot 180: V vs L)	6	32581584	32549361	180	L	V	6.6e-06	0.67	0.56	0.8	0.09	0.139	0.098	0.147	NA
prot	DRB1	DRB1 (prot 181: T vs M)	6	32581581	32549358	181	M	T	4.1e-05	0.7	0.59	0.83	0.09	0.137	0.105	0.144	NA
prot	DRB1	DRB1 (prot 189: R vs S)	6	32581557	32549334	189	S	R	0.0088	0.62	0.43	0.89	0.18	0.031	0.023	0.033	NA
prot	DRB1	DRB1 (prot 231: Q vs P)	6	32553385	32521162	231	P	Q	0.048	0.43	0.18	0.99	0.43	0.008	0.003	0.009	NA
prot	DRB1	DRB1 (prot 233: T vs R)	6	32553379	32521156	233	R	T	0.63	1.03	0.92	1.15	0.06	0.401	0.416	0.398	NA
prot	DRB1	DRB1 (prot 25: R vs Q)	6	32584319	32552096	25	Q	R	0.0037	0.77	0.64	0.92	0.09	0.118	0.097	0.122	NA
prot	DRB1	DRB1 (prot 26: F vs L or Y)	6	32584316	32552093	26	A	P	0.66	0.97	0.86	1.1	0.06	0.275	0.264	0.277	NA
prot	DRB1	DRB1 (prot 26: L vs F or Y)	6	32584316	32552093	26	P	A	0.02	1.2	1.03	1.39	0.08	0.144	0.162	0.141	NA
prot	DRB1	DRB1 (prot 26: Y vs F or L)	6	32584316	32552093	26	P	A	0.0025	0.76	0.64	0.91	0.09	0.13	0.102	0.136	NA
prot	DRB1	DRB1 (prot 28: D vs E or H)	6	32584310	32552087	28	A	P	0.37	0.94	0.83	1.07	0.06	0.274	0.265	0.276	NA
prot	DRB1	DRB1 (prot 28: E vs D or H)	6	32584310	32552087	28	P	A	0.82	0.99	0.87	1.12	0.06	0.263	0.261	0.264	NA
prot	DRB1	DRB1 (prot 28: H vs D or E)	6	32584310	32552087	28	P	A	0.0055	0.33	0.15	0.72	0.4	0.011	0.004	0.012	NA
prot	DRB1	DRB1 (prot 30: C vs Y or L or H or G or R)	6	32584304	32552081	30	P	A	0.022	1.21	1.03	1.43	0.08	0.116	0.131	0.112	NA
prot	DRB1	DRB1 (prot 30: G vs Y or L or C or H or R)	6	32584304	32552081	30	P	A	0.0055	0.33	0.15	0.72	0.4	0.011	0.004	0.012	NA
prot	DRB1	DRB1 (prot 30: H vs Y or L or C or G or R)	6	32584304	32552081	30	P	A	0.084	1.37	0.96	1.95	0.18	0.021	0.027	0.02	NA
prot	DRB1	DRB1 (prot 30: L vs Y or C or H or G or R)	6	32584304	32552081	30	P	A	0.0037	0.77	0.64	0.92	0.09	0.118	0.097	0.122	NA
prot	DRB1	DRB1 (prot 30: R vs Y or L or C or H or G)	6	32584304	32552081	30	P	A	0.048	0.43	0.18	0.99	0.43	0.008	0.003	0.009	NA
prot	DRB1	DRB1 (prot 30: Y vs L or C or H or G or R)	6	32584304	32552081	30	A	P	0.31	0.94	0.83	1.06	0.06	0.274	0.263	0.276	NA
prot	DRB1	DRB1 (prot 31: F vs I or V)	6	32584301	32552078	31	A	P	0.46	1.06	0.91	1.25	0.08	0.135	0.139	0.134	NA
prot	DRB1	DRB1 (prot 31: I vs F or V)	6	32584301	32552078	31	P	A	0.19	1.11	0.95	1.31	0.08	0.127	0.135	0.125	NA
prot	DRB1	DRB1 (prot 31: V vs F or I)	6	32584301	32552078	31	P	A	0.048	0.43	0.18	0.99	0.43	0.008	0.003	0.009	NA
prot	DRB1	DRB1 (prot 32: Y vs H)	6	32584298	32552075	32	H	Y	0.049	0.88	0.78	1	0.06	0.284	0.262	0.288	NA
prot	DRB1	DRB1 (prot 33: N vs H)	6	32584295	32552072	33	H	N	6.6e-06	0.67	0.56	0.8	0.09	0.139	0.098	0.147	NA
prot	DRB1	DRB1 (prot 37: F vs Y or S or N or L)	6	32584283	32552060	37	P	A	0.096	0.87	0.75	1.02	0.08	0.145	0.133	0.147	NA
prot	DRB1	DRB1 (prot 37: L vs Y or S or N or F)	6	32584283	32552060	37	P	A	0.068	1.39	0.98	1.98	0.18	0.021	0.027	0.02	NA
prot	DRB1	DRB1 (prot 37: N vs Y or S or F or L)	6	32584283	32552060	37	P	A	0.00014	0.77	0.67	0.88	0.07	0.24	0.201	0.248	NA
prot	DRB1	DRB1 (prot 37: S vs Y or N or F or L)	6	32584283	32552060	37	P	A	6.3e-12	1.5	1.33	1.68	0.06	0.292	0.359	0.279	NA
prot	DRB1	DRB1 (prot 37: Y vs S or N or F or L)	6	32584283	32552060	37	P	A	0.0087	0.85	0.76	0.96	0.06	0.302	0.281	0.307	NA
prot	DRB1	DRB1 (prot 38: A vs V or L)	6	32584280	32552057	38	P	A	0.048	0.43	0.18	0.99	0.43	0.008	0.003	0.009	NA
prot	DRB1	DRB1 (prot 38: L vs V or A)	6	32584280	32552057	38	P	A	0.068	1.39	0.98	1.98	0.18	0.021	0.027	0.02	NA
prot	DRB1	DRB1 (prot 38: V vs L or A)	6	32584280	32552057	38	A	P	0.61	1.09	0.79	1.5	0.16	0.029	0.031	0.028	NA
prot	DRB1	DRB1 (prot 40: F vs Y)	6	32584274	32552051	40	Y	F	0.048	0.43	0.18	0.99	0.43	0.008	0.003	0.009	NA
prot	DRB1	DRB1 (prot 47: F vs Y)	6	32584253	32552030	47	Y	F	1.1e-05	0.78	0.7	0.87	0.06	0.486	0.434	0.496	NA
prot	DRB1	DRB1 (prot 4: R vs Q)	6	32589646	32557423	4	Q	R	0.00024	0.72	0.6	0.86	0.09	0.129	0.101	0.135	NA
prot	DRB1	DRB1 (prot 57: A vs D or V or S)	6	32584223	32552000	57	P	A	0.037	1.39	1.02	1.89	0.16	0.026	0.035	0.024	NA
prot	DRB1	DRB1 (prot 57: D vs V or S or A)	6	32584223	32552000	57	A	P	0.008	0.83	0.73	0.95	0.07	0.223	0.202	0.228	NA
prot	DRB1	DRB1 (prot 57: S vs D or V or A)	6	32584223	32552000	57	P	A	0.027	0.73	0.55	0.96	0.14	0.047	0.038	0.049	NA
prot	DRB1	DRB1 (prot 57: V vs D or S or A)	6	32584223	32552000	57	P	A	0.006	0.8	0.68	0.94	0.08	0.15	0.129	0.154	NA
prot	DRB1	DRB1 (prot 58: A vs E)	6	32584220	32551997	58	E	A	0.0082	1.24	1.06	1.45	0.08	0.112	0.141	0.106	NA
prot	DRB1	DRB1 (prot 60: H vs Y or S)	6	32584214	32551991	60	P	A	0.037	1.39	1.02	1.89	0.16	0.026	0.035	0.024	NA
prot	DRB1	DRB1 (prot 60: S vs Y or H)	6	32584214	32551991	60	P	A	0.006	0.8	0.68	0.94	0.08	0.15	0.129	0.154	NA
prot	DRB1	DRB1 (prot 60: Y vs S or H)	6	32584214	32551991	60	A	P	0.095	0.88	0.76	1.02	0.07	0.176	0.163	0.179	NA
prot	DRB1	DRB1 (prot 67: F vs I or L)	6	32584193	32551970	67	P	A	0.77	1.02	0.89	1.18	0.07	0.171	0.185	0.168	NA
prot	DRB1	DRB1 (prot 67: I vs L or F)	6	32584193	32551970	67	P	A	0.009	1.16	1.04	1.29	0.06	0.427	0.454	0.421	NA
prot	DRB1	DRB1 (prot 67: L vs I or F)	6	32584193	32551970	67	P	A	0.0041	0.85	0.76	0.95	0.06	0.403	0.36	0.411	NA
prot	DRB1	DRB1 (prot 70: D vs Q or R)	6	32584184	32551961	70	P	A	0.15	0.92	0.83	1.03	0.06	0.435	0.437	0.435	NA
prot	DRB1	DRB1 (prot 70: Q vs D or R)	6	32584184	32551961	70	A	P	0.094	0.91	0.82	1.02	0.06	0.48	0.48	0.481	NA
prot	DRB1	DRB1 (prot 70: R vs Q or D)	6	32584184	32551961	70	P	A	0.55	0.92	0.71	1.21	0.14	0.045	0.043	0.046	NA
prot	DRB1	DRB1 (prot 71: A vs R or K or E)	6	32584181	32551958	71	P	A	2.1e-11	1.61	1.4	1.85	0.07	0.153	0.203	0.143	NA
prot	DRB1	DRB1 (prot 71: E vs R or K or A)	6	32584181	32551958	71	P	A	0.12	0.87	0.73	1.04	0.09	0.118	0.109	0.12	NA
prot	DRB1	DRB1 (prot 71: K vs R or A or E)	6	32584181	32551958	71	P	A	0.0011	0.79	0.69	0.91	0.07	0.226	0.184	0.235	NA
prot	DRB1	DRB1 (prot 71: R vs K or A or E)	6	32584181	32551958	71	A	P	0.21	1.07	0.96	1.2	0.06	0.498	0.496	0.498	NA
prot	DRB1	DRB1 (prot 73: A vs G)	6	32584175	32551952	73	G	A	0.00014	0.77	0.67	0.88	0.07	0.237	0.196	0.246	NA
prot	DRB1	DRB1 (prot 74: A vs Q or R or E or L)	6	32584172	32551949	74	A	P	6e-08	0.72	0.64	0.81	0.06	0.338	0.278	0.35	NA
prot	DRB1	DRB1 (prot 74: E vs A or Q or R or L)	6	32584172	32551949	74	P	A	0.036	0.78	0.62	0.98	0.12	0.069	0.059	0.071	NA
prot	DRB1	DRB1 (prot 74: L vs A or Q or R or E)	6	32584172	32551949	74	P	A	0.013	0.64	0.45	0.91	0.18	0.032	0.024	0.033	NA
prot	DRB1	DRB1 (prot 74: Q vs A or R or E or L)	6	32584172	32551949	74	P	A	0.0037	0.77	0.64	0.92	0.09	0.118	0.097	0.122	NA
prot	DRB1	DRB1 (prot 74: R vs A or Q or E or L)	6	32584172	32551949	74	P	A	0.031	0.82	0.69	0.98	0.09	0.119	0.098	0.123	NA
prot	DRB1	DRB1 (prot 77: T vs N)	6	32584163	32551940	77	N	T	0.031	0.82	0.69	0.98	0.09	0.119	0.098	0.123	NA
prot	DRB1	DRB1 (prot 78: Y vs V)	6	32584160	32551937	78	V	Y	0.00024	0.72	0.6	0.86	0.09	0.129	0.101	0.135	NA
prot	DRB1	DRB1 (prot 85: V vs A)	6	32584139	32551916	85	A	V	0.42	1.13	0.84	1.53	0.15	0.031	0.036	0.03	NA
prot	DRB1	DRB1 (prot 86: G vs V)	6	32584136	32551913	86	V	G	0.0051	1.17	1.05	1.3	0.06	0.442	0.469	0.437	NA
prot	DRB1	DRB1 (prot 96: E vs H or Q or Y)	6	32581836	32549613	96	P	A	0.022	1.21	1.03	1.43	0.08	0.116	0.131	0.112	NA
prot	DRB1	DRB1 (prot 96: H vs Q or Y or E)	6	32581836	32549613	96	A	P	0.0036	1.17	1.05	1.31	0.06	0.439	0.46	0.434	NA
prot	DRB1	DRB1 (prot 96: Q vs H or Y or E)	6	32581836	32549613	96	P	A	5.8e-09	1.48	1.29	1.68	0.07	0.184	0.231	0.174	NA
prot	DRB1	DRB1 (prot 96: Y vs H or Q or E)	6	32581836	32549613	96	P	A	6.6e-06	0.67	0.56	0.8	0.09	0.139	0.098	0.147	NA
prot	DRB1	DRB1 (prot 98: K vs E)	6	32581830	32549607	98	E	K	4.6e-10	0.66	0.58	0.75	0.07	0.268	0.199	0.282	NA
prot	DRB1	DRB1 (prot 9: E vs W or K)	6	32584367	32552144	9	A	P	8.3e-05	1.25	1.12	1.39	0.06	0.421	0.46	0.413	NA
prot	DRB1	DRB1 (prot 9: K vs E or W)	6	32584367	32552144	9	P	A	0.0055	0.33	0.15	0.72	0.4	0.011	0.004	0.012	NA
prot	DRB1	DRB1 (prot 9: W vs E or K)	6	32584367	32552144	9	P	A	5.6e-06	1.29	1.16	1.44	0.06	0.41	0.456	0.401	NA
prot	DRB3	DRB3 (prot 11: L vs R)	6	32584361	32552138	11	R	L	0.24	0.85	0.65	1.12	0.14	0.385	0.321	0.4	NA
prot	DRB3	DRB3 (prot 140: A vs T)	6	32581704	32549481	140	T	A	0.01	0.52	0.31	0.86	0.26	0.107	0.067	0.117	NA
prot	DRB3	DRB3 (prot 149: Q vs H)	6	32581677	32549454	149	H	Q	0.01	0.52	0.31	0.86	0.26	0.107	0.067	0.117	NA
prot	DRB3	DRB3 (prot 183: P vs A)	6	32581575	32549352	183	A	P	0.24	0.85	0.65	1.12	0.14	0.385	0.321	0.4	NA
prot	DRB3	DRB3 (prot 189: S vs R)	6	32581557	32549334	189	R	S	0.0069	0.69	0.53	0.9	0.14	0.492	0.388	0.517	NA
prot	DRB3	DRB3 (prot 26: F vs Y)	6	32584316	32552093	26	Y	F	0.24	0.85	0.65	1.12	0.14	0.385	0.321	0.4	NA
prot	DRB3	DRB3 (prot 28: E vs D)	6	32584310	32552087	28	D	E	0.24	0.85	0.65	1.12	0.14	0.385	0.321	0.4	NA
prot	DRB3	DRB3 (prot 30: H vs Y)	6	32584304	32552081	30	Y	H	0.0069	0.69	0.53	0.9	0.14	0.492	0.388	0.517	NA
prot	DRB3	DRB3 (prot 37: Y vs F)	6	32584283	32552060	37	F	Y	0.0069	0.69	0.53	0.9	0.14	0.492	0.388	0.517	NA
prot	DRB3	DRB3 (prot 38: A vs L or V)	6	32584280	32552057	38	A	P	0.0069	0.69	0.53	0.9	0.14	0.492	0.388	0.517	NA
prot	DRB3	DRB3 (prot 38: L vs A or V)	6	32584280	32552057	38	P	A	0.24	0.85	0.65	1.12	0.14	0.385	0.321	0.4	NA
prot	DRB3	DRB3 (prot 38: V vs A or L)	6	32584280	32552057	38	P	A	0.01	0.52	0.31	0.86	0.26	0.107	0.067	0.117	NA
prot	DRB3	DRB3 (prot 51: R vs T)	6	32584241	32552018	51	T	R	0.0069	0.69	0.53	0.9	0.14	0.492	0.388	0.517	NA
prot	DRB3	DRB3 (prot 57: D vs V)	6	32584223	32552000	57	V	D	0.0069	0.69	0.53	0.9	0.14	0.492	0.388	0.517	NA
prot	DRB3	DRB3 (prot 60: Y vs S)	6	32584214	32551991	60	S	Y	0.0069	0.69	0.53	0.9	0.14	0.492	0.388	0.517	NA
prot	DRB3	DRB3 (prot 74: Q vs R)	6	32584172	32551949	74	R	Q	0.24	0.85	0.65	1.12	0.14	0.385	0.321	0.4	NA
prot	DRB3	DRB3 (prot 86: G vs V)	6	32584136	32551913	86	V	G	0.027	0.58	0.36	0.94	0.24	0.11	0.076	0.118	NA
prot	DRB4	DRB4 (prot 135: G vs S)	6	32581719	32549496	135	S	G	0.77	1.1	0.58	2.1	0.33	0.16	0.179	0.158	NA
prot	DRB5	DRB5 (prot -16: K vs V)	6	32589703	32557480	-16	V	K	0.93	0.97	0.48	1.95	0.36	0.15	0.152	0.149	NA
prot	DRB5	DRB5 (prot 135: S vs G)	6	32581719	32549496	135	G	S	0.93	0.97	0.48	1.95	0.36	0.15	0.152	0.149	NA
prot	DRB5	DRB5 (prot 157: T vs I)	6	32581653	32549430	157	I	T	0.93	0.97	0.48	1.95	0.36	0.15	0.152	0.149	NA
prot	DRB5	DRB5 (prot 203: V vs I)	6	32580815	32548592	203	I	V	0.93	0.97	0.48	1.95	0.36	0.15	0.152	0.149	NA
prot	DRB5	DRB5 (prot 30: D vs G)	6	32584304	32552081	30	G	D	0.94	1.02	0.53	2	0.34	0.181	0.188	0.178	NA
prot	DRB5	DRB5 (prot 37: D vs N)	6	32584283	32552060	37	N	D	0.94	1.02	0.53	2	0.34	0.181	0.188	0.178	NA
prot	DRB5	DRB5 (prot 38: L vs V)	6	32584280	32552057	38	V	L	0.94	1.02	0.53	2	0.34	0.181	0.188	0.178	NA
prot	DRB5	DRB5 (prot 67: F vs I)	6	32584193	32551970	67	I	F	0.93	0.97	0.48	1.95	0.36	0.15	0.152	0.149	NA
prot	DRB5	DRB5 (prot 6: R vs C)	6	32584376	32552153	6	C	R	0.93	0.97	0.48	1.95	0.36	0.15	0.152	0.149	NA
prot	DRB5	DRB5 (prot 70: D vs Q)	6	32584184	32551961	70	Q	D	0.93	0.97	0.48	1.95	0.36	0.15	0.152	0.149	NA
prot	DRB5	DRB5 (prot 71: R vs A)	6	32584181	32551958	71	A	R	0.93	0.97	0.48	1.95	0.36	0.15	0.152	0.149	NA
prot	DRB5	DRB5 (prot 85: V vs A)	6	32584139	32551916	85	A	V	0.93	0.97	0.48	1.95	0.36	0.15	0.152	0.149	NA
prot	DRB5	DRB5 (prot 86: G vs V)	6	32584136	32551913	86	V	G	0.93	0.97	0.48	1.95	0.36	0.15	0.152	0.149	NA
