## Supplementary Table for "Genome-wide analysis of individual coding variants and HLA-II-associated self-immunopeptidomes in ulcerative colitis": Wendorff_et_al_STable5_PepWAS.xlsx

### Sheet: peptides
chr	start_position	end_position	ENSG	ENSTs	hgnc_symbol	peptide	effect_size	p	mutations	n	n_case	n_control	f	f_case	f_control	OR_freq	p_freq	nucchanges	protchanges	AAposition	min_AAposition	without_nucchanges	HLA	n_immunopeptidome_blood	immunopeptidome_blood
1	2586491	2591469	ENSG00000157870	ENST00000378424;ENST00000444521	PRXL2B	ATWCLRRYNSLSILP	1.4117	1.52397e-06	0	5048	863	4185	1	1	1	1	1	-	-	119; 149	119	2588371C>T + 2588377G>C + 2588380G>A + 2588385C>T + 2588406A>G + 2588409C>T	DRB1_1501,DRB1_1502,DRB1_1503,DRB1_1506	0
1	2586491	2591469	ENSG00000157870	ENST00000378424;ENST00000444521	PRXL2B	TWCLRRYNSLSILPA	1.4117	1.52397e-06	0	5048	863	4185	1	1	1	1	1	-	-	120; 150	120	2588377G>C + 2588380G>A + 2588385C>T + 2588406A>G + 2588409C>T	DRB1_1501,DRB1_1502,DRB1_1503,DRB1_1506	0
1	2586491	2591469	ENSG00000157870	ENST00000378425;ENST00000378427;ENST00000419916;ENST00000465233;ENST00000498083;ENST00000537325	PRXL2B	YKELGFKRYNSLSIL	1.40941	1.64256e-06	0	5048	863	4185	1	1	1	1	1	-	-	100; 130	100	2588406A>G + 2588409C>T	DRB1_1501,DRB1_1502,DRB1_1503,DRB1_1506,DRB1_1602	0
1	2590639	2633016	ENSG00000142606	ENST00000378412;ENST00000502556	MMEL1	DEEVVVYGIPYLQNL	1.4117	1.52397e-06	0	5048	863	4185	1	1	1	1	1	-	-	212; 369	212	2598686GT>G + 2598715C>A + 2598726T>C + 2604212TG>T + 2609721T>A + 2611306GCAGACCT>G + 2612139G>A + 2612163G>A	DRB1_1501,DRB1_1502,DRB1_1503,DRB1_1506	0
1	2590639	2633016	ENSG00000142606	ENST00000378412;ENST00000502556	MMEL1	ENIINTYSARTIQNY	1.3771	2.27128e-06	1	1	0	1	0.000198098	0	0.000238949	0	1	2598670C>T	231D>231N; 388D>388N	227; 384	227	2598660G>T + 2598686GT>G + 2604212TG>T + 2609721T>A + 2611306GCAGACCT>G + 2612139G>A + 2612163G>A	DRB1_0103,DRB1_1501,DRB1_1502,DRB1_1503,DRB1_1506,DRB1_1601,DRB1_1602	0
1	2590639	2633016	ENSG00000142606	ENST00000378412;ENST00000502556	MMEL1	GEEVVVYGIPYLQNL	1.4117	1.52397e-06	1	1	0	1	0.000198098	0	0.000238949	0	1	2598726T>C	212D>212G; 369D>369G	212; 369	212	2598686GT>G + 2598715C>A + 2604212TG>T + 2609721T>A + 2611306GCAGACCT>G + 2612139G>A + 2612163G>A	DRB1_1501,DRB1_1502,DRB1_1503,DRB1_1506	0
1	2590639	2633016	ENSG00000142606	ENST00000378412;ENST00000502556	MMEL1	LPDEEVVVYGIPYLQ	1.4117	1.52397e-06	0	5048	863	4185	1	1	1	1	1	-	-	210; 367	210	2598715C>A + 2598726T>C + 2598730G>T + 2604212TG>T + 2609721T>A + 2611306GCAGACCT>G + 2612139G>A + 2612163G>A	DRB1_1501,DRB1_1502,DRB1_1503,DRB1_1506	0
1	2590639	2633016	ENSG00000142606	ENST00000378412;ENST00000502556	MMEL1	LPGEEVVVYGIPYLQ	1.4117	1.52397e-06	1	1	0	1	0.000198098	0	0.000238949	0	1	2598726T>C	212D>212G; 369D>369G	210; 367	210	2598715C>A + 2598730G>T + 2604212TG>T + 2609721T>A + 2611306GCAGACCT>G + 2612139G>A + 2612163G>A	DRB1_1501,DRB1_1502,DRB1_1503,DRB1_1506	0
1	2590639	2633016	ENSG00000142606	ENST00000378412;ENST00000502556	MMEL1	LTDEEVVVYGIPYLQ	1.4117	1.52397e-06	1	2	1	1	0.000396197	0.00115875	0.000238949	4.84936	0.312935	2598730G>T	211P>211T; 368P>368T	210; 367	210	2598715C>A + 2598726T>C + 2604212TG>T + 2609721T>A + 2611306GCAGACCT>G + 2612139G>A + 2612163G>A	DRB1_1501,DRB1_1502,DRB1_1503,DRB1_1506	0
1	2590639	2633016	ENSG00000142606	ENST00000378412;ENST00000502556	MMEL1	NIIDTYSARTIQNYL	1.4117	1.52397e-06	0	5048	863	4185	1	1	1	1	1	-	-	228; 385	228	2598660G>T + 2598670C>T + 2598686GT>G + 2604212TG>T + 2609721T>A + 2611306GCAGACCT>G + 2612139G>A + 2612163G>A	DRB1_1501,DRB1_1502,DRB1_1503,DRB1_1506	0
1	2590639	2633016	ENSG00000142606	ENST00000378412;ENST00000502556	MMEL1	NLENIIDTYSARTIQ	1.4117	1.52397e-06	0	5048	863	4185	1	1	1	1	1	-	-	225; 382	225	2598660G>T + 2598670C>T + 2598686GT>G + 2604212TG>T + 2609721T>A + 2611306GCAGACCT>G + 2612139G>A + 2612163G>A	DRB1_1501,DRB1_1502,DRB1_1503,DRB1_1506	0
1	2590639	2633016	ENSG00000142606	ENST00000378412;ENST00000502556	MMEL1	PDEEVVVYGIPYLQN	1.4117	1.52397e-06	0	5048	863	4185	1	1	1	1	1	-	-	211; 368	211	2598686GT>G + 2598715C>A + 2598726T>C + 2598730G>T + 2604212TG>T + 2609721T>A + 2611306GCAGACCT>G + 2612139G>A + 2612163G>A	DRB1_1501,DRB1_1502,DRB1_1503,DRB1_1506	0
1	2590639	2633016	ENSG00000142606	ENST00000378412;ENST00000502556	MMEL1	PGEEVVVYGIPYLQN	1.4117	1.52397e-06	1	1	0	1	0.000198098	0	0.000238949	0	1	2598726T>C	212D>212G; 369D>369G	211; 368	211	2598686GT>G + 2598715C>A + 2598730G>T + 2604212TG>T + 2609721T>A + 2611306GCAGACCT>G + 2612139G>A + 2612163G>A	DRB1_1501,DRB1_1502,DRB1_1503,DRB1_1506	0
1	2590639	2633016	ENSG00000142606	ENST00000378412;ENST00000502556	MMEL1	TDEEVVVYGIPYLQN	1.4117	1.52397e-06	1	2	1	1	0.000396197	0.00115875	0.000238949	4.84936	0.312935	2598730G>T	211P>211T; 368P>368T	211; 368	211	2598686GT>G + 2598715C>A + 2598726T>C + 2604212TG>T + 2609721T>A + 2611306GCAGACCT>G + 2612139G>A + 2612163G>A	DRB1_1501,DRB1_1502,DRB1_1503,DRB1_1506	0
1	12567910	12618210	ENSG00000162496	ENST00000616661	DHRS3	LEEIHKFSGIYTCMN	1.4117	1.52397e-06	1	1	0	1	0.000198098	0	0.000238949	0	1	12568377G>A	291T>291I	282	282	12568380C>T + 12568389T>C	DRB1_1501,DRB1_1502,DRB1_1503,DRB1_1506	0
1	19920009	19923617	ENSG00000188784	ENST00000375116	PLA2G2E	YNRKYAHYPNKLCTG	1.3771	2.27128e-06	0	5048	863	4185	1	1	1	1	1	-	-	123	123	19920327C>T + 19920339T>C + 19920369A>G + 19920418G>T	DRB1_0103,DRB1_1501,DRB1_1502,DRB1_1503,DRB1_1506,DRB1_1601,DRB1_1602	0
1	19920009	19923617	ENSG00000188784	ENST00000375116	PLA2G2E	YNRKYAHYPNKLCTR	1.3771	2.27128e-06	1	1	0	1	0.000198098	0	0.000238949	0	1	19920327C>T	137G>137R	123	123	19920339T>C + 19920369A>G + 19920418G>T	DRB1_0103,DRB1_1501,DRB1_1502,DRB1_1503,DRB1_1506,DRB1_1601,DRB1_1602	0
1	22428838	22531157	ENSG00000184677	ENST00000375647;ENST00000400239;ENST00000404138	ZBTB40	LRLYQYSNPAVKTAL	1.40941	1.64256e-06	0	5048	863	4185	1	1	1	1	1	-	-	313	313	22490139C>CTG+22520216G>A+22526222G>C + 22501609C>T + 22490139C>CTG	DRB1_1501,DRB1_1502,DRB1_1503,DRB1_1506,DRB1_1602	0
1	22428838	22531157	ENSG00000184677	ENST00000375647;ENST00000400239;ENST00000404138	ZBTB40	RLYQYSNPAVKTALL	1.4117	1.52397e-06	0	5048	863	4185	1	1	1	1	1	-	-	314	314	22490139C>CTG+22520216G>A+22526222G>C + 22501609C>T + 22490139C>CTG	DRB1_1501,DRB1_1502,DRB1_1503,DRB1_1506	0
1	22428838	22531157	ENSG00000184677	ENST00000375647;ENST00000400239;ENST00000404138	ZBTB40	SLLRLYQYSNPAVKT	1.40941	1.64256e-06	0	5048	863	4185	1	1	1	1	1	-	-	311	311	22490139C>CTG+22520216G>A+22526222G>C + 22501609C>T + 22490139C>CTG	DRB1_1501,DRB1_1502,DRB1_1503,DRB1_1506,DRB1_1602	0
1	22428838	22531157	ENSG00000184677	ENST00000375647;ENST00000400239;ENST00000404138	ZBTB40	VSLLRLYQYSNPAVK	1.4117	1.52397e-06	0	5048	863	4185	1	1	1	1	1	-	-	310	310	22490139C>CTG+22520216G>A+22526222G>C + 22501609C>T + 22490139C>CTG	DRB1_1501,DRB1_1502,DRB1_1503,DRB1_1506	0
1	67092165	67231853	ENSG00000203963	ENST00000371006;ENST00000371007	C1orf141	GNQSISLFKPQKTMP	1.43454	4.12416e-07	0	5048	863	4185	1	1	1	1	1	-	-	259	259	67093421T>C + 67093056C>T+67093533A>AT + 67093056C>T+67095273C>T+67096304GT>G + 67093056C>T+67095273C>T+67127227A>AT + 67093056C>T+67127227A>AT + 67095273C>T+67127227A>AT	DRB1_0103,DRB1_1501,DRB1_1502,DRB1_1503,DRB1_1506	0
1	67092165	67231853	ENSG00000203963	ENST00000371006;ENST00000371007	C1orf141	NQSISLFKPQKTMPT	1.43454	4.12416e-07	0	5048	863	4185	1	1	1	1	1	-	-	260	260	67093388T>C + 67093421T>C + 67093056C>T+67093533A>AT + 67093056C>T+67095273C>T+67096304GT>G + 67093056C>T+67095273C>T+67127227A>AT + 67093056C>T+67127227A>AT + 67095273C>T+67127227A>AT	DRB1_0103,DRB1_1501,DRB1_1502,DRB1_1503,DRB1_1506	0
1	67092165	67231853	ENSG00000203963	ENST00000371006;ENST00000371007	C1orf141	SLTKQFVGYLDKAVI	1.4117	1.52397e-06	0	5048	863	4185	1	1	1	1	1	-	-	323	323	67093056C>T+67093201A>AAGTGGGT+67093202C>T + 67093056C>T+67093533A>AT + 67093056C>T+67095273C>T+67096304GT>G + 67093056C>T+67095273C>T+67127227A>AT + 67093056C>T+67127227A>AT + 67095273C>T+67127227A>AT	DRB1_1501,DRB1_1502,DRB1_1503,DRB1_1506	0
1	161505430	161524013	ENSG00000143226	ENST00000271450;ENST00000367972	FCGR2A	DSIQWFHNGNLIPTH	1.40941	1.64256e-06	0	5048	863	4185	1	1	1	1	1	-	-	70; 71	70	161505517G>A + 161505992GCAGA>G + 161506414C>T+161506415A>G+161506416G>A + 161506482C>A	DRB1_1501,DRB1_1502,DRB1_1503,DRB1_1506,DRB1_1602	0
1	161505430	161524013	ENSG00000143226	ENST00000271450;ENST00000367972	FCGR2A	PESDSIQWFHNGNLI	1.40941	1.64256e-06	0	5048	863	4185	1	1	1	1	1	-	-	67; 68	67	161505517G>A + 161505992GCAGA>G + 161506414C>T+161506415A>G+161506416G>A + 161506436G>A	DRB1_1501,DRB1_1502,DRB1_1503,DRB1_1506,DRB1_1602	0
1	200891048	200915742	ENSG00000163362	ENST00000367342	INAVA	RAPWDSWGSYRLPTQ	1.3771	2.27128e-06	1	2	0	2	0.000396197	0	0.000477897	0	1	200898318C>A	58S>58Y	49	49		DRB1_0103,DRB1_1501,DRB1_1502,DRB1_1503,DRB1_1506,DRB1_1601,DRB1_1602	0
1	200969390	201023700	ENSG00000116852	ENST00000332129;ENST00000360529;ENST00000422435;ENST00000461742	KIF21B	GALIQNYIGEIEELR	1.4117	1.52397e-06	1	1	0	1	0.000198098	0	0.000238949	0	1	201000736G>C	483R>483G	475	475	201000717C>T + 201000736G>A + 201000756G>A + 201008944GC>G	DRB1_1501,DRB1_1502,DRB1_1503,DRB1_1506	0
1	200969390	201023700	ENSG00000116852	ENST00000332129;ENST00000360529;ENST00000422435;ENST00000461742	KIF21B	SSIVRQWNRKINHFL	1.40298	3.64974e-06	0	5048	863	4185	1	1	1	1	1	-	-	867	867	200990963A>T + 200990993G>A + 200990996C>T + 200998417G>A + 201008944GC>G	DRB1_1103,DRB1_1501,DRB1_1503,DRB1_1506	0
1	200969390	201023700	ENSG00000116852	ENST00000332129;ENST00000360529;ENST00000422435;ENST00000461742	KIF21B	SSIVRQWNRKINHFM	1.40298	3.64974e-06	1	2	0	2	0.000396197	0	0.000477897	0	1	200990963A>T	881L>881M	867	867	200990993G>A + 200990996C>T + 200998417G>A + 201008944GC>G	DRB1_1103,DRB1_1501,DRB1_1503,DRB1_1506	0
1	200969390	201023700	ENSG00000116852	ENST00000360529;ENST00000461742	KIF21B	DLTVKFWSVWRLPHS	1.3358	3.07139e-06	1	1	1	0	0.000198098	0.00115875	0	#NUM!	0.171123	200973550G>A	1602R>1602W; 1615R>1615W	1593; 1606	1593	200973537T>C + 200973540G>A + 200973546C>T + 200973546C>G + 200973549C>T + 200986860G>A + 200988883G>A + 200988925G>A + 200998417G>A + 201008944GC>G	DRB1_1101,DRB1_1501,DRB1_1502,DRB1_1503,DRB1_1506	0
1	206767602	206774541	ENSG00000136634	ENST00000423557;ENST00000659065;ENST00000659642;ENST00000664374	IL10	FINYIEAYMTMKIQN	1.4117	1.52397e-06	1	1	0	1	0.000198098	0	0.000238949	0	1	206768643C>T	138R>138Q; 177R>177Q	125; 164	125	206768659T>C	DRB1_1501,DRB1_1502,DRB1_1503,DRB1_1506	0
1	206767602	206774541	ENSG00000136634	ENST00000423557;ENST00000659065;ENST00000659642;ENST00000664374	IL10	IFINYIEAYMTMKIQ	1.4117	1.52397e-06	1	1	0	1	0.000198098	0	0.000238949	0	1	206768643C>T	138R>138Q; 177R>177Q	124; 163	124	206768659T>C	DRB1_1501,DRB1_1502,DRB1_1503,DRB1_1506	0
1	206767602	206774541	ENSG00000136634	ENST00000423557;ENST00000659065;ENST00000659642;ENST00000664374	IL10	IFINYIEAYMTMKIR	1.4117	1.52397e-06	0	5048	863	4185	1	1	1	1	1	-	-	124; 163	124	206768643C>T + 206768659T>C	DRB1_1501,DRB1_1502,DRB1_1503,DRB1_1506	0
1	206767602	206774541	ENSG00000136634	ENST00000423557;ENST00000659065;ENST00000659642;ENST00000664374	IL10	IFINYIEAYVTMKIR	1.4117	1.52397e-06	1	1	1	0	0.000198098	0.00115875	0	#NUM!	0.171123	206768659T>C	133M>133V; 172M>172V	124; 163	124	206768643C>T	DRB1_1501,DRB1_1502,DRB1_1503,DRB1_1506	0
1	206770764	206842981	ENSG00000142224	ENST00000270218;ENST00000340758;ENST00000620365;ENST00000656872;ENST00000659997	IL19	TKNLLAFYMDRVFKD	1.4117	1.52397e-06	1	1	0	1	0.000198098	0	0.000238949	0	1	206839895G>A	124V>124M; 86V>86M	78; 116	78	206836777G>T + 206836966GGACA>G + 206837017C>CATTAAGGT + 206839887C>T + 206839890T>G + 206839898G>C	DRB1_1501,DRB1_1502,DRB1_1503,DRB1_1506	0
1	206770764	206842981	ENSG00000142224	ENST00000270218;ENST00000340758;ENST00000620365;ENST00000656872;ENST00000659997	IL19	VTKNLLVFYVDRVFK	1.4117	1.52397e-06	1	1	0	1	0.000198098	0	0.000238949	0	1	206839887C>T	121A>121V; 83A>83V	77; 115	77	206836777G>T + 206836966GGACA>G + 206837017C>CATTAAGGT + 206839890T>G + 206839895G>A + 206839898G>C	DRB1_1501,DRB1_1502,DRB1_1503,DRB1_1506	0
3	49554477	49671549	ENSG00000164061	ENST00000296452	BSN	DLASYPSPAVSSSLV	1.4117	1.52397e-06	1	1	0	1	0.000198098	0	0.000238949	0	1	49662013C>T	3390P>3390S	3384	3384	49652559C>CT + 49654159C>CA + 49661498C>CA + 49662001G>A + 49662014C>T + 49662014C>G	DRB1_1501,DRB1_1502,DRB1_1503,DRB1_1506	0
3	49554477	49671549	ENSG00000164061	ENST00000296452	BSN	DLRLVEHESTKLLKK	1.43454	4.12416e-07	1	1	0	1	0.000198098	0	0.000238949	0	1	49660721G>T	2959R>2959L	2947	2947	49652559C>CT + 49654159C>CA + 49660709C>T	DRB1_0103,DRB1_1501,DRB1_1502,DRB1_1503,DRB1_1506	0
3	49554477	49671549	ENSG00000164061	ENST00000296452	BSN	DVESDLASYPPPAVS	1.4117	1.52397e-06	0	5048	863	4185	1	1	1	1	1	-	-	3380	3380	49652559C>CT + 49654159C>CA + 49661498C>CA + 49662001G>A + 49662013C>T + 49662014C>T + 49662014C>G	DRB1_1501,DRB1_1502,DRB1_1503,DRB1_1506	0
3	49554477	49671549	ENSG00000164061	ENST00000296452	BSN	FQEASLAQYSATTAR	1.4117	1.52397e-06	0	5048	863	4185	1	1	1	1	1	-	-	2082	2082	49652559C>CT + 49654159C>CA + 49655815C>G + 49655843G>A	DRB1_1501,DRB1_1502,DRB1_1503,DRB1_1506	0
3	49554477	49671549	ENSG00000164061	ENST00000296452	BSN	GGMYRPYASGGITAV	1.3771	2.27128e-06	0	5048	863	4185	1	1	1	1	1	-	-	2222	2222	49652559C>CT + 49654159C>CA + 49656245C>G + 49656255C>G	DRB1_0103,DRB1_1501,DRB1_1502,DRB1_1503,DRB1_1506,DRB1_1601,DRB1_1602	0
3	49554477	49671549	ENSG00000164061	ENST00000296452	BSN	KDVESDLASYPSPAV	1.4117	1.52397e-06	1	1	0	1	0.000198098	0	0.000238949	0	1	49662013C>T	3390P>3390S	3379	3379	49652559C>CT + 49654159C>CA + 49661498C>CA + 49662001G>A + 49662014C>T + 49662014C>G	DRB1_1501,DRB1_1502,DRB1_1503,DRB1_1506	0
3	49554477	49671549	ENSG00000164061	ENST00000296452	BSN	SDLASYPPPAVSSSL	1.4117	1.52397e-06	0	5048	863	4185	1	1	1	1	1	-	-	3383	3383	49652559C>CT + 49654159C>CA + 49661498C>CA + 49662001G>A + 49662013C>T + 49662014C>T + 49662014C>G	DRB1_1501,DRB1_1502,DRB1_1503,DRB1_1506	0
3	49554477	49671549	ENSG00000164061	ENST00000296452	BSN	TDPKVEIVRYISAPE	1.41108	1.57288e-06	0	5048	863	4185	1	1	1	1	1	-	-	2694	2694	49652559C>CT + 49654159C>CA	DRB1_1202,DRB1_1501,DRB1_1502,DRB1_1503,DRB1_1506	0
3	49554477	49671549	ENSG00000164061	ENST00000296452	BSN	VESDLASYPPPAVSS	1.40941	1.64256e-06	0	5048	863	4185	1	1	1	1	1	-	-	3381	3381	49652559C>CT + 49654159C>CA + 49661498C>CA + 49662001G>A + 49662013C>T + 49662014C>T + 49662014C>G	DRB1_1501,DRB1_1502,DRB1_1503,DRB1_1506,DRB1_1602	0
3	49674014	49683971	ENSG00000164062	ENST00000296456;ENST00000438011	APEH	AVLLVNYRGSTGFGQ	1.4117	1.52397e-06	0	5048	863	4185	1	1	1	1	1	-	-	531	531	49675246TC>T + 49678935C>T + 49682356C>T + 49682366C>T	DRB1_1501,DRB1_1502,DRB1_1503,DRB1_1506	0
3	49674014	49683971	ENSG00000164062	ENST00000296456;ENST00000438011	APEH	DLMVAQFSTPSLPPT	1.4117	1.52397e-06	0	5048	863	4185	1	1	1	1	1	-	-	418	418	49675246TC>T + 49678935C>T + 49680602T>A	DRB1_1501,DRB1_1502,DRB1_1503,DRB1_1506	0
3	49674014	49683971	ENSG00000164062	ENST00000296456;ENST00000438011	APEH	FAVLLVNYRGSTGFG	1.4117	1.52397e-06	0	5048	863	4185	1	1	1	1	1	-	-	530	530	49675246TC>T + 49678935C>T + 49682356C>T + 49682366C>T	DRB1_1501,DRB1_1502,DRB1_1503,DRB1_1506	0
3	49674014	49683971	ENSG00000164062	ENST00000296456;ENST00000438011	APEH	FKQGMEYYRAFKTRN	1.3771	2.27128e-06	1	1	0	1	0.000198098	0	0.000238949	0	1	49683121C>T	690L>690F; 695L>695F	680; 685	680	49675246TC>T + 49678935C>T + 49682638CTTGA>C + 49683115C>T + 49683130C>T	DRB1_0103,DRB1_1501,DRB1_1502,DRB1_1503,DRB1_1506,DRB1_1601,DRB1_1602	0
3	49674014	49683971	ENSG00000164062	ENST00000296456;ENST00000438011	APEH	QDLMVAQFSTPSLPP	1.4117	1.52397e-06	0	5048	863	4185	1	1	1	1	1	-	-	417	417	49675246TC>T + 49678935C>T + 49680602T>A	DRB1_1501,DRB1_1502,DRB1_1503,DRB1_1506	0
3	49674014	49683971	ENSG00000164062	ENST00000457042	APEH	DQAIKAFWAPGDAGV	1.41025	1.63616e-06	0	5048	863	4185	1	1	1	1	1	-	-	195	195	49675246TC>T + 49676619C>T	DRB1_0410,DRB1_1501,DRB1_1502,DRB1_1503,DRB1_1506	0
3	49674014	49683971	ENSG00000164062	ENST00000457042	APEH	PDQAIKAFWAPGDAG	1.41025	1.63616e-06	0	5048	863	4185	1	1	1	1	1	-	-	194	194	49675246TC>T + 49676619C>T	DRB1_0410,DRB1_1501,DRB1_1502,DRB1_1503,DRB1_1506	0
3	49683947	49689501	ENSG00000173531	ENST00000449682	MST1	CYQIRRYTDDVRPQD	1.39075	3.14341e-06	1	1	0	1	0.000198098	0	0.000238949	0	1	49686085C>T	375C>375Y	369	369	49685961G>C + 49686063C>G + 49686154G>C + 49686340CG>C + 49686366C>T + 49686739C>T + 49687057GAC>G + 49687474G>C + 49688630AG>A	DRB1_1303,DRB1_1501,DRB1_1503,DRB1_1506	0
3	49683947	49689501	ENSG00000173531	ENST00000449682	MST1	YQIRRYTDDVRPQDC	1.39474	2.54732e-06	1	1	0	1	0.000198098	0	0.000238949	0	1	49686085C>T	375C>375Y	370	370	49685961G>C + 49686063C>G + 49686154G>C + 49686340CG>C + 49686366C>T + 49686739C>T + 49687057GAC>G + 49687474G>C + 49688630AG>A	DRB1_0302,DRB1_1303,DRB1_1501,DRB1_1503,DRB1_1506	0
3	188947214	189325304	ENSG00000188001	ENST00000345063;ENST00000412373;ENST00000433971;ENST00000456832	TPRG1	MSTIGSFEGFQAVSL	1.40941	1.64256e-06	0	5048	863	4185	1	1	1	1	1	-	-	1	1	189207414C>A + 189207415C>A + 189207418G>C	DRB1_1501,DRB1_1502,DRB1_1503,DRB1_1506,DRB1_1602	0
3	188947214	189325304	ENSG00000188001	ENST00000345063;ENST00000425670;ENST00000433971	TPRG1	EGLRIYWGSPEEQSL	1.4117	1.52397e-06	0	5048	863	4185	1	1	1	1	1	-	-	91; 164	91	189207473C>A + 189310400G>A + 189310416G>T	DRB1_1501,DRB1_1502,DRB1_1503,DRB1_1506	0
3	188947214	189325304	ENSG00000188001	ENST00000345063;ENST00000425670;ENST00000433971	TPRG1	QGEGLRIYWGSPEEQ	1.4117	1.52397e-06	0	5048	863	4185	1	1	1	1	1	-	-	89; 162	89	189207473C>A + 189310400G>A + 189310416G>T	DRB1_1501,DRB1_1502,DRB1_1503,DRB1_1506	0
3	188947214	189325304	ENSG00000188001	ENST00000345063;ENST00000425670;ENST00000433971	TPRG1	RQGEGLRIYWGSPEE	1.4117	1.52397e-06	0	5048	863	4185	1	1	1	1	1	-	-	88; 161	88	189207473C>A + 189310400G>A + 189310416G>T	DRB1_1501,DRB1_1502,DRB1_1503,DRB1_1506	0
3	188947214	189325304	ENSG00000188001	ENST00000345063;ENST00000433971	TPRG1	EPILIETYPGLMSFI	1.4117	1.52397e-06	1	2	0	2	0.000396197	0	0.000477897	0	1	189320746A>C	252T>252P	244	244	189207473C>A + 189320634GT>G + 189320743T>C + 189320754G>GATGTC + 189320765T>C	DRB1_1501,DRB1_1502,DRB1_1503,DRB1_1506	0
3	188947214	189325304	ENSG00000188001	ENST00000345063;ENST00000433971	TPRG1	PILIETYTGLMSFIG	1.4117	1.52397e-06	0	5048	863	4185	1	1	1	1	1	-	-	245	245	189207473C>A + 189320634GT>G + 189320743T>C + 189320746A>C + 189320754G>GATGTC + 189320765T>C	DRB1_1501,DRB1_1502,DRB1_1503,DRB1_1506	0
3	188947214	189325304	ENSG00000188001	ENST00000345063;ENST00000433971	TPRG1	TEPILIETYPGLMSF	1.4117	1.52397e-06	1	2	0	2	0.000396197	0	0.000477897	0	1	189320746A>C	252T>252P	243	243	189207473C>A + 189320634GT>G + 189320743T>C + 189320754G>GATGTC	DRB1_1501,DRB1_1502,DRB1_1503,DRB1_1506	0
5	612340	667168	ENSG00000112877	ENST00000264935	CEP72	HLLPKLQQLDNRPVR	1.41037	6.06374e-07	1	7	0	7	0.00138669	0	0.00167264	0	0.611099	624473G>A	136D>136N	126	126	620261G>A + 624474A>G + 624476C>T	DRB1_0103,DRB1_1201,DRB1_1202,DRB1_1501,DRB1_1502,DRB1_1503,DRB1_1506	0
5	612340	667168	ENSG00000112877	ENST00000264935	CEP72	HPTPRLHGYRGLGLF	1.4117	1.52397e-06	1	8	1	7	0.00158479	0.00115875	0.00167264	0.692766	1	635522ACGGAG>A	281YGAEPEASRAPRPHTYFTPHPDSMDTEDSASSQKLDLSGEMVPGPLPAPGKCRKRRMPVGRFQTFSDQEGLGCPERTHGSSVPKESLSRQDSSESRNGRTLSQPEASETEEQRSRGVTDTREPSPGSHSALPGKKTALQAALLETLLDLVDRSWGGCRSLHSNEAFLAQARHILSSVEEFTAAQDSSAMVGEDVGSLALESKSLQSRLAEQQQQHAREMSEVTAELHHTHKELDDLRQHLDKSLEENSRLKSLLLSMKKEVKSADTAATLNLQIAGLQTSVKRLCGEIVELKQHLEHYDKIQELTQMLQESHSSLVSTNEHLLQELSQVRAQHRAEVEQMHWSYQELKKTMALFPHSSASHGGCQAC*>281YGARGLPCPQATHVLHPTPRLHGYRGLGLFSEVGFVRRNGAWSPASPRKVQEAKNACWKIPDVFGPGGFGLPGENSWVLRAQGEPEQTGQLRKQEREDLVSA*	288; 296	288	624509C>T + 635546G>C + 635546G>A + 635560C>T	DRB1_1501,DRB1_1502,DRB1_1503,DRB1_1506	0
5	612340	667168	ENSG00000112877	ENST00000264935	CEP72	LPKLQQLNDRPVRAS	1.38807	1.57169e-06	1	1	0	1	0.000198098	0	0.000238949	0	1	620261G>A	135D>135N	128	128	624473G>A + 624474A>G + 624476C>T	DRB1_0103,DRB1_0402,DRB1_1201,DRB1_1202,DRB1_1501,DRB1_1502,DRB1_1503,DRB1_1506,DRB1_1602	0
5	612340	667168	ENSG00000112877	ENST00000264935	CEP72	PRLHGYRGLGLFSEV	1.4117	1.52397e-06	1	8	1	7	0.00158479	0.00115875	0.00167264	0.692766	1	635522ACGGAG>A	281YGAEPEASRAPRPHTYFTPHPDSMDTEDSASSQKLDLSGEMVPGPLPAPGKCRKRRMPVGRFQTFSDQEGLGCPERTHGSSVPKESLSRQDSSESRNGRTLSQPEASETEEQRSRGVTDTREPSPGSHSALPGKKTALQAALLETLLDLVDRSWGGCRSLHSNEAFLAQARHILSSVEEFTAAQDSSAMVGEDVGSLALESKSLQSRLAEQQQQHAREMSEVTAELHHTHKELDDLRQHLDKSLEENSRLKSLLLSMKKEVKSADTAATLNLQIAGLQTSVKRLCGEIVELKQHLEHYDKIQELTQMLQESHSSLVSTNEHLLQELSQVRAQHRAEVEQMHWSYQELKKTMALFPHSSASHGGCQAC*>281YGARGLPCPQATHVLHPTPRLHGYRGLGLFSEVGFVRRNGAWSPASPRKVQEAKNACWKIPDVFGPGGFGLPGENSWVLRAQGEPEQTGQLRKQEREDLVSA*	291; 299	291	624509C>T + 635560C>T + 637522A>G + 637525G>A + 637526A>T	DRB1_1501,DRB1_1502,DRB1_1503,DRB1_1506	0
5	612340	667168	ENSG00000112877	ENST00000264935	CEP72	PTPRLHGYRGLGLFS	1.40941	1.64256e-06	1	8	1	7	0.00158479	0.00115875	0.00167264	0.692766	1	635522ACGGAG>A	281YGAEPEASRAPRPHTYFTPHPDSMDTEDSASSQKLDLSGEMVPGPLPAPGKCRKRRMPVGRFQTFSDQEGLGCPERTHGSSVPKESLSRQDSSESRNGRTLSQPEASETEEQRSRGVTDTREPSPGSHSALPGKKTALQAALLETLLDLVDRSWGGCRSLHSNEAFLAQARHILSSVEEFTAAQDSSAMVGEDVGSLALESKSLQSRLAEQQQQHAREMSEVTAELHHTHKELDDLRQHLDKSLEENSRLKSLLLSMKKEVKSADTAATLNLQIAGLQTSVKRLCGEIVELKQHLEHYDKIQELTQMLQESHSSLVSTNEHLLQELSQVRAQHRAEVEQMHWSYQELKKTMALFPHSSASHGGCQAC*>281YGARGLPCPQATHVLHPTPRLHGYRGLGLFSEVGFVRRNGAWSPASPRKVQEAKNACWKIPDVFGPGGFGLPGENSWVLRAQGEPEQTGQLRKQEREDLVSA*	289; 297	289	624509C>T + 635546G>C + 635546G>A + 635560C>T	DRB1_1501,DRB1_1502,DRB1_1503,DRB1_1506,DRB1_1602	0
6	31142439	31158238	ENSG00000204536	ENST00000376266;ENST00000396263;ENST00000396268;ENST00000451521	CCHCR1	LVENLRKYVGEQVPS	1.3771	2.27128e-06	0	5048	863	4185	1	1	1	1	1	-	-	245; 298; 334	245	31150787G>A + 31150793G>T + 31150796C>T + 31150816T>G + 31157072C>T + 31143009T>A+31145253A>G+31148443G>A+31154553G>A+31157413CT>C + 31157480C>A	DRB1_0103,DRB1_1501,DRB1_1502,DRB1_1503,DRB1_1506,DRB1_1601,DRB1_1602	0
6	31142439	31158238	ENSG00000204536	ENST00000376266;ENST00000396263;ENST00000396268;ENST00000451521	CCHCR1	LVENLRKYVGKQVPS	1.3771	2.27128e-06	1	1	0	1	0.000198098	0	0.000238949	0	1	31150796C>T	255E>255K; 308E>308K; 344E>344K	245; 298; 334	245	31150787G>A + 31150793G>T + 31150816T>G + 31157072C>T + 31143009T>A+31145253A>G+31148443G>A+31154553G>A+31157413CT>C + 31157480C>A	DRB1_0103,DRB1_1501,DRB1_1502,DRB1_1503,DRB1_1506,DRB1_1601,DRB1_1602	0
6	31142439	31158238	ENSG00000204536	ENST00000376266;ENST00000396263;ENST00000396268;ENST00000451521	CCHCR1	TLVENLRKYVGEQVP	1.42274	3.21025e-07	0	5048	863	4185	1	1	1	1	1	-	-	244; 297; 333	244	31150787G>A + 31150793G>T + 31150796C>T + 31150816T>G + 31157072C>T + 31143009T>A+31145253A>G+31148443G>A+31154553G>A+31157413CT>C + 31157480C>A	DRB1_1104,DRB1_1106,DRB1_1501,DRB1_1502,DRB1_1503,DRB1_1506,DRB1_1602	0
6	31142439	31158238	ENSG00000204536	ENST00000376266;ENST00000396263;ENST00000396268;ENST00000451521	CCHCR1	TLVENLRKYVGKQVP	1.36868	1.72222e-06	1	1	0	1	0.000198098	0	0.000238949	0	1	31150796C>T	255E>255K; 308E>308K; 344E>344K	244; 297; 333	244	31150787G>A + 31150793G>T + 31150816T>G + 31157072C>T + 31143009T>A+31145253A>G+31148443G>A+31154553G>A+31157413CT>C + 31157480C>A	DRB1_0804,DRB1_0806,DRB1_1103,DRB1_1104,DRB1_1106,DRB1_1202,DRB1_1501,DRB1_1502,DRB1_1503,DRB1_1506,DRB1_1601,DRB1_1602	0
6	31142439	31158238	ENSG00000204536	ENST00000376266;ENST00000396263;ENST00000396268;ENST00000451521	CCHCR1	VENLRKYVGEQVPSE	1.3771	2.27128e-06	0	5048	863	4185	1	1	1	1	1	-	-	246; 299; 335	246	31150787G>A + 31150793G>T + 31150796C>T + 31150816T>G + 31157072C>T + 31143009T>A+31145253A>G+31148443G>A+31154553G>A+31157413CT>C + 31157480C>A	DRB1_0103,DRB1_1501,DRB1_1502,DRB1_1503,DRB1_1506,DRB1_1601,DRB1_1602	0
6	31142439	31158238	ENSG00000204536	ENST00000376266;ENST00000396263;ENST00000396268;ENST00000451521	CCHCR1	VENLRKYVGKQVPSE	1.37172	2.78923e-06	1	1	0	1	0.000198098	0	0.000238949	0	1	31150796C>T	255E>255K; 308E>308K; 344E>344K	246; 299; 335	246	31150787G>A + 31150793G>T + 31150816T>G + 31157072C>T + 31143009T>A+31145253A>G+31148443G>A+31154553G>A+31157413CT>C + 31157480C>A	DRB1_0103,DRB1_0803,DRB1_1501,DRB1_1502,DRB1_1503,DRB1_1506,DRB1_1601,DRB1_1602	0
6	31142439	31158238	ENSG00000204536	ENST00000376266;ENST00000396263;ENST00000396268;ENST00000451521	CCHCR1	VTLVENLRKYVGEQV	1.34102	1.77944e-06	0	5048	863	4185	1	1	1	1	1	-	-	243; 296; 332	243	31150793G>T + 31150796C>T + 31150816T>G + 31157072C>T + 31143009T>A+31145253A>G+31148443G>A+31154553G>A+31157413CT>C + 31157480C>A	DRB1_0804,DRB1_0806,DRB1_1101,DRB1_1103,DRB1_1104,DRB1_1106,DRB1_1202,DRB1_1304,DRB1_1501,DRB1_1503,DRB1_1506	0
6	31142439	31158238	ENSG00000204536	ENST00000396268;ENST00000426967;ENST00000451521	CCHCR1	EPWRELWRWRSRPLH	1.4117	1.52397e-06	0	5012	859	4153	0.992868	0.995365	0.992354	1.00303	0.957791	-	-	37	37	31157480C>A	DRB1_1501,DRB1_1502,DRB1_1503,DRB1_1506	0
6	31142439	31158238	ENSG00000204536	ENST00000396268;ENST00000426967;ENST00000451521	CCHCR1	WRELWRWRSRPLHCV	1.4117	1.52397e-06	0	5012	859	4153	0.992868	0.995365	0.992354	1.00303	0.957791	-	-	39	39	31157480C>A	DRB1_1501,DRB1_1502,DRB1_1503,DRB1_1506	0
6	31164337	31180731	ENSG00000204531	ENST00000259915;ENST00000606567	POU5F1	QTTICRFEALQLSFK	1.4117	1.52397e-06	0	5048	863	4185	1	1	1	1	1	-	-	11; 181	11	NA	DRB1_1501,DRB1_1502,DRB1_1503,DRB1_1506	0
6	32288526	32371912	ENSG00000204296	ENST00000375007;ENST00000375015;ENST00000442822;ENST00000447241;ENST00000527965;ENST00000533191;ENST00000612031;ENST00000617061	TSBP1	PVVILTGYTDEELAK	1.4117	1.52397e-06	1	1	0	1	0.000198098	0	0.000238949	0	1	32294017A>G	203M>203T; 210M>210T; 216M>216T; 217M>217T; 218M>218T; 219M>219T	195; 202; 208; 209; 210; 211	195	32294003C>T + 32299927G>C + 32293994A>G+32330595A>G+32338988C>CTGCA + 32330598C>T + 32332045G>A	DRB1_1501,DRB1_1502,DRB1_1503,DRB1_1506	0
6	32288526	32371912	ENSG00000204296	ENST00000375007;ENST00000375015;ENST00000442822;ENST00000447241;ENST00000527965;ENST00000533191;ENST00000612031;ENST00000617061	TSBP1	VILTGYTDEELAKKP	1.4117	1.52397e-06	1	1	0	1	0.000198098	0	0.000238949	0	1	32293994A>G + 32294017A>G	211S>211P + 203M>203T; 218S>218P + 210M>210T; 224S>224P + 216M>216T; 225S>225P + 217M>217T; 226S>226P + 218M>218T; 227S>227P + 219M>219T	197; 204; 210; 211; 212; 213	197	32294003C>T + 32293994A>G+32330595A>G+32338988C>CTGCA + 32330598C>T + 32332045G>A	DRB1_1501,DRB1_1502,DRB1_1503,DRB1_1506	0
6	32288526	32371912	ENSG00000204296	ENST00000375007;ENST00000375015;ENST00000442822;ENST00000447241;ENST00000527965;ENST00000533191;ENST00000612031;ENST00000617061	TSBP1	VVILTGYMDEELAKK	1.4117	1.52397e-06	0	5048	863	4185	1	1	1	1	1	-	-	196; 203; 209; 210; 211; 212	196	32294003C>T + 32294017A>G + 32293994A>G+32330595A>G+32338988C>CTGCA + 32330598C>T + 32332045G>A	DRB1_1501,DRB1_1502,DRB1_1503,DRB1_1506	0
6	32288526	32371912	ENSG00000204296	ENST00000375007;ENST00000375015;ENST00000442822;ENST00000447241;ENST00000527965;ENST00000533191;ENST00000612031;ENST00000617061	TSBP1	VVILTGYTDEELAKK	1.4117	1.52397e-06	1	1	0	1	0.000198098	0	0.000238949	0	1	32294017A>G	203M>203T; 210M>210T; 216M>216T; 217M>217T; 218M>218T; 219M>219T	196; 203; 209; 210; 211; 212	196	32294003C>T + 32293994A>G+32330595A>G+32338988C>CTGCA + 32330598C>T + 32332045G>A	DRB1_1501,DRB1_1502,DRB1_1503,DRB1_1506	0
6	32288526	32371912	ENSG00000204296	ENST00000375007;ENST00000442822;ENST00000447241;ENST00000527965;ENST00000533191;ENST00000612031	TSBP1	PIVQYPGSNAGPPSA	1.4117	1.52397e-06	0	4129	720	3409	0.817948	0.834299	0.814576	1.02421	0.677046	-	-	140; 147; 161; 163	140	32323603A>C + 32323605G>A + 32323608G>T + 32330592T>C + 32330595A>G + 32330598C>T + 32293994A>G+32330595A>G+32338988C>CTGCA	DRB1_1501,DRB1_1502,DRB1_1503,DRB1_1506	0
6	32288526	32371912	ENSG00000204296	ENST00000375007;ENST00000442822;ENST00000447241;ENST00000527965;ENST00000533191;ENST00000612031	TSBP1	VQTLGPIVQYPGSNA	1.4117	1.52397e-06	1	1801	289	1512	0.356775	0.334878	0.36129	0.926895	0.321886	32332045G>A	138P>138L; 145P>145L; 159P>159L + 159P>158L; 161P>161L + 161P>160L	135; 142; 156; 158	135	32330592T>C + 32330595A>G + 32330598C>T + 32293994A>G+32330595A>G+32338988C>CTGCA	DRB1_1501,DRB1_1502,DRB1_1503,DRB1_1506	0
6	32288526	32371912	ENSG00000204296	ENST00000375007;ENST00000442822;ENST00000447241;ENST00000527965;ENST00000533191;ENST00000612031	TSBP1	VQTPGPIVQYPGSNA	1.40941	1.64256e-06	0	3083	551	2532	0.610737	0.63847	0.605018	1.05529	0.381891	-	-	135; 142; 156; 158	135	32330592T>C + 32330595A>G + 32330598C>T + 32332045G>A + 32293994A>G+32330595A>G+32338988C>CTGCA	DRB1_1501,DRB1_1502,DRB1_1503,DRB1_1506,DRB1_1602	0
6	32288526	32371912	ENSG00000204296	ENST00000375015	TSBP1	PIVQYPGSNVRSHPH	1.4117	1.52397e-06	0	4129	720	3409	0.817948	0.834299	0.814576	1.02421	0.677046	-	-	147	147	32330592T>C + 32330595A>G + 32330598C>T + 32293994A>G+32330595A>G+32338988C>CTGCA	DRB1_1501,DRB1_1502,DRB1_1503,DRB1_1506	0
6	32288526	32371912	ENSG00000204296	ENST00000375015	TSBP1	VQTLGPIVQYPGSNV	1.4117	1.52397e-06	1	1801	289	1512	0.356775	0.334878	0.36129	0.926895	0.321886	32332045G>A	145P>145L	142	142	32330592T>C + 32330595A>G + 32330598C>T + 32293994A>G+32330595A>G+32338988C>CTGCA	DRB1_1501,DRB1_1502,DRB1_1503,DRB1_1506	0
6	32288526	32371912	ENSG00000204296	ENST00000375015	TSBP1	VQTPGPIVQYPGPNV	1.40941	1.64256e-06	1	3302	539	2763	0.65412	0.624565	0.660215	0.946003	0.369099	32330595A>G	154S>154P	142	142	32330592T>C + 32330598C>T + 32332045G>A + 32293994A>G+32330595A>G+32338988C>CTGCA	DRB1_1501,DRB1_1502,DRB1_1503,DRB1_1506,DRB1_1602	0
6	32288526	32371912	ENSG00000204296	ENST00000375015	TSBP1	VQTPGPIVQYPGSNV	1.40941	1.64256e-06	0	3083	551	2532	0.610737	0.63847	0.605018	1.05529	0.381891	-	-	142	142	32330592T>C + 32330595A>G + 32330598C>T + 32332045G>A + 32293994A>G+32330595A>G+32338988C>CTGCA	DRB1_1501,DRB1_1502,DRB1_1503,DRB1_1506,DRB1_1602	0
6	32393963	32407128	ENSG00000204290	ENST00000374993;ENST00000454136	BTNL2	EDIQLTCYLSPKANA	1.4117	1.52397e-06	0	5024	861	4163	0.995246	0.997683	0.994743	1.00295	0.957818	-	-	261	261	32396299G>A + 32396309A>T + 32402949AC>A + 32394816C>T+32394862G>A+32394892T>G+32394925T>C+32394926G>T+32394964C>T+32394968G>A+32396039T>C+32396178T>C+32403017C>T+32403039G>A+32403058T>C+32403102C>T+32403131T>A+32403192TG>T + 32394862G>A+32394892T>G+32394925T>C+32394926G>T+32394964C>T+32394968G>A+32394992C>T+32396039T>C+32396178T>C+32403017C>T+32403039G>A+32403058T>C+32403102C>T+32403131T>A+32403192TG>T + 32394862G>A+32394892T>G+32394925T>C+32394926G>T+32394964C>T+32394968G>A+32396039T>C+32396178T>C+32401785C>G+32403017C>T+32403039G>A+32403058T>C+32403102C>T+32403131T>A+32403192TG>T + 32394862G>A+32394892T>G+32394925T>C+32394926G>T+32394964C>T+32394968G>A+32396039T>C+32396178T>C+32403013C>T+32403017C>T+32403039G>A+32403058T>C+32403102C>T+32403131T>A+32403192TG>T + 32394862G>A+32394892T>G+32394925T>C+32394926G>T+32394964C>T+32394968G>A+32396039T>C+32396178T>C+32403017C>T+32403039G>A+32403058T>C+32403102C>T+32403131T>A+32403192TG>T + 32394862G>A+32394892T>G+32394925T>C+32394926G>T+32394964C>T+32394968G>A+32396039T>C+32396178T>C+32403017C>T+32403039G>A+32403058T>C+32403102C>T+32403192TG>T + 32394862G>A+32394892T>G+32394925T>C+32394926G>T+32394964C>T+32394968G>A+32396039T>C+32396178T>C+32403017C>T+32403039G>A+32403058T>C+32403131T>A+32403192TG>T + 32394862G>A+32394892T>G+32394925T>C+32394926G>T+32394964C>T+32394968G>A+32396039T>C+32396178T>C+32403017C>T+32403039G>A+32403058T>C+32403192TG>T + 32394862G>A+32394892T>G+32394925T>C+32394926G>T+32394964C>T+32394968G>A+32396039T>C+32396178T>C+32403017C>T+32403058T>C+32403102C>T+32403131T>A+32403192TG>T + 32394862G>A+32394892T>G+32394925T>C+32394926G>T+32394964C>T+32394968G>A+32396039T>C+32396178T>C+32403017C>T+32403058T>C+32403131T>A+32403192TG>T + 32394862G>A+32394892T>G+32394925T>C+32394926G>T+32394964C>T+32394968G>A+32396039T>C+32396178T>C+32403017C>T+32403058T>C+32403192TG>T + 32394862G>A+32394892T>G+32394925T>C+32394926G>T+32394964C>T+32394968G>A+32396039T>C+32396178T>C+32403039G>A+32403058T>C+32403102C>T+32403131T>A+32403192TG>T + 32394862G>A+32394892T>G+32394925T>C+32394926G>T+32394964C>T+32394968G>A+32396039T>C+32396178T>C+32403058T>C+32403102C>T+32403131T>A+32403192TG>T + 32394862G>A+32394892T>G+32394925T>C+32394926G>T+32394964C>T+32394968G>A+32396039T>C+32396178T>C+32403131T>A+32403192TG>T + 32394862G>A+32394892T>G+32394925T>C+32394926G>T+32394964C>T+32394968G>A+32396178T>C+32403017C>T+32403039G>A+32403058T>C+32403102C>T+32403131T>A+32403192TG>T + 32394862G>A+32394892T>G+32394925T>C+32394926G>T+32394964C>T+32394992C>T+32396039T>C+32396178T>C+32403017C>T+32403039G>A+32403058T>C+32403102C>T+32403131T>A+32403192TG>T + 32394862G>A+32394892T>G+32394925T>C+32394926G>T+32394964C>T+32396039T>C+32396178T>C+32403017C>T+32403039G>A+32403058T>C+32403102C>T+32403131T>A+32403192TG>T + 32394862G>A+32394892T>G+32394925T>C+32394926G>T+32394968G>A+32396039T>C+32396178T>C+32403017C>T+32403039G>A+32403058T>C+32403102C>T+32403131T>A+32403192TG>T + 32394862G>A+32394892T>G+32394925T>C+32394926G>T+32394992C>T+32396039T>C+32396178T>C+32403017C>T+32403039G>A+32403058T>C+32403102C>T+32403131T>A+32403192TG>T + 32394862G>A+32394892T>G+32394925T>C+32394926G>T+32396039T>C+32396178T>C+32403017C>T+32403039G>A+32403058T>C+32403102C>T+32403131T>A+32403192TG>T + 32394862G>A+32394892T>G+32394925T>C+32394926G>T+32396039T>C+32396178T>C+32403039G>A+32403058T>C+32403102C>T+32403131T>A+32403192TG>T + 32394862G>A+32394892T>G+32394925T>C+32394964C>T+32394968G>A+32396039T>C+32396178T>C+32403017C>T+32403039G>A+32403058T>C+32403102C>T+32403131T>A+32403192TG>T + 32394862G>A+32394892T>G+32394925T>C+32394964C>T+32396039T>C+32396178T>C+32403017C>T+32403039G>A+32403058T>C+32403102C>T+32403131T>A+32403192TG>T + 32394862G>A+32394892T>G+32394925T>C+32394968G>A+32396039T>C+32396178T>C+32403017C>T+32403039G>A+32403058T>C+32403102C>T+32403131T>A+32403192TG>T + 32394862G>A+32394892T>G+32394925T>C+32396039T>C+32396178T>C+32403017C>T+32403039G>A+32403058T>C+32403102C>T+32403131T>A+32403192TG>T + 32394862G>A+32394892T>G+32394926G>T+32394964C>T+32394968G>A+32396039T>C+32396178T>C+32403017C>T+32403039G>A+32403058T>C+32403102C>T+32403131T>A+32403192TG>T + 32394862G>A+32394892T>G+32394964C>T+32394968G>A+32394992C>T+32396039T>C+32396178T>C+32403017C>T+32403039G>A+32403058T>C+32403102C>T+32403131T>A+32403192TG>T + 32394862G>A+32394892T>G+32394964C>T+32394968G>A+32394992C>T+32396039T>C+32396178T>C+32403017C>T+32403039G>A+32403058T>C+32403131T>A+32403192TG>T + 32394862G>A+32394892T>G+32394964C>T+32394968G>A+32396039T>C+32396178T>C+32403017C>T+32403039G>A+32403058T>C+32403102C>T+32403131T>A+32403192TG>T + 32394862G>A+32394892T>G+32394964C>T+32396039T>C+32396178T>C+32403017C>T+32403039G>A+32403058T>C+32403102C>T+32403131T>A+32403192TG>T + 32394862G>A+32394892T>G+32394968G>A+32394992C>T+32396039T>C+32396178T>C+32403017C>T+32403039G>A+32403058T>C+32403102C>T+32403131T>A+32403192TG>T + 32394862G>A+32394892T>G+32394968G>A+32396039T>C+32396178T>C+32403017C>T+32403039G>A+32403058T>C+32403102C>T+32403131T>A+32403192TG>T + 32394862G>A+32394892T>G+32396039T>C+32396178T>C+32403017C>T+32403039G>A+32403058T>C+32403102C>T+32403131T>A+32403192TG>T + 32394862G>A+32394925T>C+32394926G>T+32394964C>T+32394968G>A+32394992C>T+32396039T>C+32396178T>C+32403017C>T+32403039G>A+32403058T>C+32403102C>T+32403131T>A+32403192TG>T + 32394862G>A+32394925T>C+32394926G>T+32394964C>T+32394968G>A+32396039T>C+32396178T>C+32403017C>T+32403039G>A+32403058T>C+32403102C>T+32403131T>A+32403192TG>T + 32394862G>A+32394925T>C+32394926G>T+32394968G>A+32396039T>C+32396178T>C+32403017C>T+32403039G>A+32403058T>C+32403102C>T+32403131T>A+32403192TG>T + 32394862G>A+32394925T>C+32394964C>T+32394968G>A+32396039T>C+32396178T>C+32403017C>T+32403039G>A+32403058T>C+32403102C>T+32403131T>A+32403192TG>T + 32394862G>A+32394926G>T+32394964C>T+32394968G>A+32396178T>C+32403017C>T+32403039G>A+32403058T>C+32403102C>T+32403131T>A+32403192TG>T + 32394862G>A+32394964C>T+32394968G>A+32396039T>C+32396178T>C+32403017C>T+32403039G>A+32403058T>C+32403102C>T+32403131T>A+32403192TG>T + 32394862G>A+32394964C>T+32394968G>A+32396039T>C+32396178T>C+32403017C>T+32403039G>A+32403058T>C+32403131T>A+32403192TG>T + 32394862G>A+32394964C>T+32394968G>A+32396039T>C+32396178T>C+32403017C>T+32403058T>C+32403102C>T+32403131T>A+32403192TG>T + 32394862G>A+32394964C>T+32396039T>C+32396178T>C+32403017C>T+32403039G>A+32403058T>C+32403102C>T+32403131T>A+32403192TG>T + 32394862G>A+32396039T>C+32396178T>C+32403017C>T+32403039G>A+32403058T>C+32403102C>T+32403131T>A+32403192TG>T + 32394892T>G+32394925T>C+32394926G>T+32394964C>T+32394968G>A+32396039T>C+32396178T>C+32403017C>T+32403039G>A+32403058T>C+32403102C>T+32403131T>A+32403192TG>T + 32394892T>G+32394925T>C+32394926G>T+32394964C>T+32394968G>A+32396039T>C+32396178T>C+32403017C>T+32403039G>A+32403058T>C+32403102C>T+32403192TG>T + 32394892T>G+32394925T>C+32394926G>T+32394964C>T+32396039T>C+32396178T>C+32403017C>T+32403039G>A+32403058T>C+32403102C>T+32403131T>A+32403192TG>T + 32394925T>C+32394926G>T+32394964C>T+32394968G>A+32396039T>C+32396178T>C+32403017C>T+32403039G>A+32403058T>C+32403102C>T+32403131T>A+32403192TG>T + 32394964C>T+32394968G>A+32396039T>C+32396178T>C+32403017C>T+32403039G>A+32403058T>C+32403102C>T+32403131T>A+32403192TG>T + 32396039T>C+32396067C>T+32396178T>C+32403014G>A+32403017C>T+32403039G>A+32403058T>C+32403102C>T+32403131T>A+32403192TG>T + 32396039T>C+32396067C>T+32396178T>C+32403017C>T+32403039G>A+32403058T>C+32403102C>T+32403131T>A+32403192TG>T + 32396360G>C+32403017C>T+32403039G>A+32403058T>C+32403102C>T+32403131T>A+32403192TG>T + 32403017C>T+32403039G>A+32403058T>C+32403102C>T+32403131T>A+32403159A>T+32403192TG>T + 32403017C>T+32403039G>A+32403058T>C+32403102C>T+32403131T>A+32403192TG>T + 32403017C>T+32403039G>A+32403058T>C+32403102C>T+32403192TG>T + 32403017C>T+32403039G>A+32403058T>C+32403131T>A+32403192TG>T + 32403017C>T+32403039G>A+32403058T>C+32403192TG>T + 32403017C>T+32403058T>C+32403102C>T+32403131T>A+32403192TG>T + 32403039G>A+32403058T>C+32403102C>T+32403131T>A+32403192TG>T + 32403039G>A+32403058T>C+32403102C>T+32403192TG>T + 32403058T>C+32403102C>T+32403131T>A+32403192TG>T + 32403131T>A+32403192TG>T + 32393999C>T+32394862G>A+32394892T>G+32394925T>C+32394926G>T+32394964C>T+32394968G>A+32396039T>C+32396178T>C+32403017C>T+32403039G>A+32403058T>C+32403102C>T+32403131T>A+32403192TG>T	DRB1_1501,DRB1_1502,DRB1_1503,DRB1_1506	0
6	32393963	32407128	ENSG00000204290	ENST00000374993;ENST00000454136	BTNL2	GEDIQLTCYLSPKAN	1.4117	1.52397e-06	0	5024	861	4163	0.995246	0.997683	0.994743	1.00295	0.957818	-	-	260	260	32396299G>A + 32396309A>T + 32402949AC>A + 32394816C>T+32394862G>A+32394892T>G+32394925T>C+32394926G>T+32394964C>T+32394968G>A+32396039T>C+32396178T>C+32403017C>T+32403039G>A+32403058T>C+32403102C>T+32403131T>A+32403192TG>T + 32394862G>A+32394892T>G+32394925T>C+32394926G>T+32394964C>T+32394968G>A+32394992C>T+32396039T>C+32396178T>C+32403017C>T+32403039G>A+32403058T>C+32403102C>T+32403131T>A+32403192TG>T + 32394862G>A+32394892T>G+32394925T>C+32394926G>T+32394964C>T+32394968G>A+32396039T>C+32396178T>C+32401785C>G+32403017C>T+32403039G>A+32403058T>C+32403102C>T+32403131T>A+32403192TG>T + 32394862G>A+32394892T>G+32394925T>C+32394926G>T+32394964C>T+32394968G>A+32396039T>C+32396178T>C+32403013C>T+32403017C>T+32403039G>A+32403058T>C+32403102C>T+32403131T>A+32403192TG>T + 32394862G>A+32394892T>G+32394925T>C+32394926G>T+32394964C>T+32394968G>A+32396039T>C+32396178T>C+32403017C>T+32403039G>A+32403058T>C+32403102C>T+32403131T>A+32403192TG>T + 32394862G>A+32394892T>G+32394925T>C+32394926G>T+32394964C>T+32394968G>A+32396039T>C+32396178T>C+32403017C>T+32403039G>A+32403058T>C+32403102C>T+32403192TG>T + 32394862G>A+32394892T>G+32394925T>C+32394926G>T+32394964C>T+32394968G>A+32396039T>C+32396178T>C+32403017C>T+32403039G>A+32403058T>C+32403131T>A+32403192TG>T + 32394862G>A+32394892T>G+32394925T>C+32394926G>T+32394964C>T+32394968G>A+32396039T>C+32396178T>C+32403017C>T+32403039G>A+32403058T>C+32403192TG>T + 32394862G>A+32394892T>G+32394925T>C+32394926G>T+32394964C>T+32394968G>A+32396039T>C+32396178T>C+32403017C>T+32403058T>C+32403102C>T+32403131T>A+32403192TG>T + 32394862G>A+32394892T>G+32394925T>C+32394926G>T+32394964C>T+32394968G>A+32396039T>C+32396178T>C+32403017C>T+32403058T>C+32403131T>A+32403192TG>T + 32394862G>A+32394892T>G+32394925T>C+32394926G>T+32394964C>T+32394968G>A+32396039T>C+32396178T>C+32403017C>T+32403058T>C+32403192TG>T + 32394862G>A+32394892T>G+32394925T>C+32394926G>T+32394964C>T+32394968G>A+32396039T>C+32396178T>C+32403039G>A+32403058T>C+32403102C>T+32403131T>A+32403192TG>T + 32394862G>A+32394892T>G+32394925T>C+32394926G>T+32394964C>T+32394968G>A+32396039T>C+32396178T>C+32403058T>C+32403102C>T+32403131T>A+32403192TG>T + 32394862G>A+32394892T>G+32394925T>C+32394926G>T+32394964C>T+32394968G>A+32396039T>C+32396178T>C+32403131T>A+32403192TG>T + 32394862G>A+32394892T>G+32394925T>C+32394926G>T+32394964C>T+32394968G>A+32396178T>C+32403017C>T+32403039G>A+32403058T>C+32403102C>T+32403131T>A+32403192TG>T + 32394862G>A+32394892T>G+32394925T>C+32394926G>T+32394964C>T+32394992C>T+32396039T>C+32396178T>C+32403017C>T+32403039G>A+32403058T>C+32403102C>T+32403131T>A+32403192TG>T + 32394862G>A+32394892T>G+32394925T>C+32394926G>T+32394964C>T+32396039T>C+32396178T>C+32403017C>T+32403039G>A+32403058T>C+32403102C>T+32403131T>A+32403192TG>T + 32394862G>A+32394892T>G+32394925T>C+32394926G>T+32394968G>A+32396039T>C+32396178T>C+32403017C>T+32403039G>A+32403058T>C+32403102C>T+32403131T>A+32403192TG>T + 32394862G>A+32394892T>G+32394925T>C+32394926G>T+32394992C>T+32396039T>C+32396178T>C+32403017C>T+32403039G>A+32403058T>C+32403102C>T+32403131T>A+32403192TG>T + 32394862G>A+32394892T>G+32394925T>C+32394926G>T+32396039T>C+32396178T>C+32403017C>T+32403039G>A+32403058T>C+32403102C>T+32403131T>A+32403192TG>T + 32394862G>A+32394892T>G+32394925T>C+32394926G>T+32396039T>C+32396178T>C+32403039G>A+32403058T>C+32403102C>T+32403131T>A+32403192TG>T + 32394862G>A+32394892T>G+32394925T>C+32394964C>T+32394968G>A+32396039T>C+32396178T>C+32403017C>T+32403039G>A+32403058T>C+32403102C>T+32403131T>A+32403192TG>T + 32394862G>A+32394892T>G+32394925T>C+32394964C>T+32396039T>C+32396178T>C+32403017C>T+32403039G>A+32403058T>C+32403102C>T+32403131T>A+32403192TG>T + 32394862G>A+32394892T>G+32394925T>C+32394968G>A+32396039T>C+32396178T>C+32403017C>T+32403039G>A+32403058T>C+32403102C>T+32403131T>A+32403192TG>T + 32394862G>A+32394892T>G+32394925T>C+32396039T>C+32396178T>C+32403017C>T+32403039G>A+32403058T>C+32403102C>T+32403131T>A+32403192TG>T + 32394862G>A+32394892T>G+32394926G>T+32394964C>T+32394968G>A+32396039T>C+32396178T>C+32403017C>T+32403039G>A+32403058T>C+32403102C>T+32403131T>A+32403192TG>T + 32394862G>A+32394892T>G+32394964C>T+32394968G>A+32394992C>T+32396039T>C+32396178T>C+32403017C>T+32403039G>A+32403058T>C+32403102C>T+32403131T>A+32403192TG>T + 32394862G>A+32394892T>G+32394964C>T+32394968G>A+32394992C>T+32396039T>C+32396178T>C+32403017C>T+32403039G>A+32403058T>C+32403131T>A+32403192TG>T + 32394862G>A+32394892T>G+32394964C>T+32394968G>A+32396039T>C+32396178T>C+32403017C>T+32403039G>A+32403058T>C+32403102C>T+32403131T>A+32403192TG>T + 32394862G>A+32394892T>G+32394964C>T+32396039T>C+32396178T>C+32403017C>T+32403039G>A+32403058T>C+32403102C>T+32403131T>A+32403192TG>T + 32394862G>A+32394892T>G+32394968G>A+32394992C>T+32396039T>C+32396178T>C+32403017C>T+32403039G>A+32403058T>C+32403102C>T+32403131T>A+32403192TG>T + 32394862G>A+32394892T>G+32394968G>A+32396039T>C+32396178T>C+32403017C>T+32403039G>A+32403058T>C+32403102C>T+32403131T>A+32403192TG>T + 32394862G>A+32394892T>G+32396039T>C+32396178T>C+32403017C>T+32403039G>A+32403058T>C+32403102C>T+32403131T>A+32403192TG>T + 32394862G>A+32394925T>C+32394926G>T+32394964C>T+32394968G>A+32394992C>T+32396039T>C+32396178T>C+32403017C>T+32403039G>A+32403058T>C+32403102C>T+32403131T>A+32403192TG>T + 32394862G>A+32394925T>C+32394926G>T+32394964C>T+32394968G>A+32396039T>C+32396178T>C+32403017C>T+32403039G>A+32403058T>C+32403102C>T+32403131T>A+32403192TG>T + 32394862G>A+32394925T>C+32394926G>T+32394968G>A+32396039T>C+32396178T>C+32403017C>T+32403039G>A+32403058T>C+32403102C>T+32403131T>A+32403192TG>T + 32394862G>A+32394925T>C+32394964C>T+32394968G>A+32396039T>C+32396178T>C+32403017C>T+32403039G>A+32403058T>C+32403102C>T+32403131T>A+32403192TG>T + 32394862G>A+32394926G>T+32394964C>T+32394968G>A+32396178T>C+32403017C>T+32403039G>A+32403058T>C+32403102C>T+32403131T>A+32403192TG>T + 32394862G>A+32394964C>T+32394968G>A+32396039T>C+32396178T>C+32403017C>T+32403039G>A+32403058T>C+32403102C>T+32403131T>A+32403192TG>T + 32394862G>A+32394964C>T+32394968G>A+32396039T>C+32396178T>C+32403017C>T+32403039G>A+32403058T>C+32403131T>A+32403192TG>T + 32394862G>A+32394964C>T+32394968G>A+32396039T>C+32396178T>C+32403017C>T+32403058T>C+32403102C>T+32403131T>A+32403192TG>T + 32394862G>A+32394964C>T+32396039T>C+32396178T>C+32403017C>T+32403039G>A+32403058T>C+32403102C>T+32403131T>A+32403192TG>T + 32394862G>A+32396039T>C+32396178T>C+32403017C>T+32403039G>A+32403058T>C+32403102C>T+32403131T>A+32403192TG>T + 32394892T>G+32394925T>C+32394926G>T+32394964C>T+32394968G>A+32396039T>C+32396178T>C+32403017C>T+32403039G>A+32403058T>C+32403102C>T+32403131T>A+32403192TG>T + 32394892T>G+32394925T>C+32394926G>T+32394964C>T+32394968G>A+32396039T>C+32396178T>C+32403017C>T+32403039G>A+32403058T>C+32403102C>T+32403192TG>T + 32394892T>G+32394925T>C+32394926G>T+32394964C>T+32396039T>C+32396178T>C+32403017C>T+32403039G>A+32403058T>C+32403102C>T+32403131T>A+32403192TG>T + 32394925T>C+32394926G>T+32394964C>T+32394968G>A+32396039T>C+32396178T>C+32403017C>T+32403039G>A+32403058T>C+32403102C>T+32403131T>A+32403192TG>T + 32394964C>T+32394968G>A+32396039T>C+32396178T>C+32403017C>T+32403039G>A+32403058T>C+32403102C>T+32403131T>A+32403192TG>T + 32396039T>C+32396067C>T+32396178T>C+32403014G>A+32403017C>T+32403039G>A+32403058T>C+32403102C>T+32403131T>A+32403192TG>T + 32396039T>C+32396067C>T+32396178T>C+32403017C>T+32403039G>A+32403058T>C+32403102C>T+32403131T>A+32403192TG>T + 32396360G>C+32403017C>T+32403039G>A+32403058T>C+32403102C>T+32403131T>A+32403192TG>T + 32403017C>T+32403039G>A+32403058T>C+32403102C>T+32403131T>A+32403159A>T+32403192TG>T + 32403017C>T+32403039G>A+32403058T>C+32403102C>T+32403131T>A+32403192TG>T + 32403017C>T+32403039G>A+32403058T>C+32403102C>T+32403192TG>T + 32403017C>T+32403039G>A+32403058T>C+32403131T>A+32403192TG>T + 32403017C>T+32403039G>A+32403058T>C+32403192TG>T + 32403017C>T+32403058T>C+32403102C>T+32403131T>A+32403192TG>T + 32403039G>A+32403058T>C+32403102C>T+32403131T>A+32403192TG>T + 32403039G>A+32403058T>C+32403102C>T+32403192TG>T + 32403058T>C+32403102C>T+32403131T>A+32403192TG>T + 32403131T>A+32403192TG>T + 32393999C>T+32394862G>A+32394892T>G+32394925T>C+32394926G>T+32394964C>T+32394968G>A+32396039T>C+32396178T>C+32403017C>T+32403039G>A+32403058T>C+32403102C>T+32403131T>A+32403192TG>T	DRB1_1501,DRB1_1502,DRB1_1503,DRB1_1506	0
6	32393963	32407128	ENSG00000204290	ENST00000374993;ENST00000454136	BTNL2	IQLTCYLSPKANAQS	1.4117	1.52397e-06	0	5024	861	4163	0.995246	0.997683	0.994743	1.00295	0.957818	-	-	263	263	32396299G>A + 32396309A>T + 32402949AC>A + 32394816C>T+32394862G>A+32394892T>G+32394925T>C+32394926G>T+32394964C>T+32394968G>A+32396039T>C+32396178T>C+32403017C>T+32403039G>A+32403058T>C+32403102C>T+32403131T>A+32403192TG>T + 32394862G>A+32394892T>G+32394925T>C+32394926G>T+32394964C>T+32394968G>A+32394992C>T+32396039T>C+32396178T>C+32403017C>T+32403039G>A+32403058T>C+32403102C>T+32403131T>A+32403192TG>T + 32394862G>A+32394892T>G+32394925T>C+32394926G>T+32394964C>T+32394968G>A+32396039T>C+32396178T>C+32401785C>G+32403017C>T+32403039G>A+32403058T>C+32403102C>T+32403131T>A+32403192TG>T + 32394862G>A+32394892T>G+32394925T>C+32394926G>T+32394964C>T+32394968G>A+32396039T>C+32396178T>C+32403013C>T+32403017C>T+32403039G>A+32403058T>C+32403102C>T+32403131T>A+32403192TG>T + 32394862G>A+32394892T>G+32394925T>C+32394926G>T+32394964C>T+32394968G>A+32396039T>C+32396178T>C+32403017C>T+32403039G>A+32403058T>C+32403102C>T+32403131T>A+32403192TG>T + 32394862G>A+32394892T>G+32394925T>C+32394926G>T+32394964C>T+32394968G>A+32396039T>C+32396178T>C+32403017C>T+32403039G>A+32403058T>C+32403102C>T+32403192TG>T + 32394862G>A+32394892T>G+32394925T>C+32394926G>T+32394964C>T+32394968G>A+32396039T>C+32396178T>C+32403017C>T+32403039G>A+32403058T>C+32403131T>A+32403192TG>T + 32394862G>A+32394892T>G+32394925T>C+32394926G>T+32394964C>T+32394968G>A+32396039T>C+32396178T>C+32403017C>T+32403039G>A+32403058T>C+32403192TG>T + 32394862G>A+32394892T>G+32394925T>C+32394926G>T+32394964C>T+32394968G>A+32396039T>C+32396178T>C+32403017C>T+32403058T>C+32403102C>T+32403131T>A+32403192TG>T + 32394862G>A+32394892T>G+32394925T>C+32394926G>T+32394964C>T+32394968G>A+32396039T>C+32396178T>C+32403017C>T+32403058T>C+32403131T>A+32403192TG>T + 32394862G>A+32394892T>G+32394925T>C+32394926G>T+32394964C>T+32394968G>A+32396039T>C+32396178T>C+32403017C>T+32403058T>C+32403192TG>T + 32394862G>A+32394892T>G+32394925T>C+32394926G>T+32394964C>T+32394968G>A+32396039T>C+32396178T>C+32403039G>A+32403058T>C+32403102C>T+32403131T>A+32403192TG>T + 32394862G>A+32394892T>G+32394925T>C+32394926G>T+32394964C>T+32394968G>A+32396039T>C+32396178T>C+32403058T>C+32403102C>T+32403131T>A+32403192TG>T + 32394862G>A+32394892T>G+32394925T>C+32394926G>T+32394964C>T+32394968G>A+32396039T>C+32396178T>C+32403131T>A+32403192TG>T + 32394862G>A+32394892T>G+32394925T>C+32394926G>T+32394964C>T+32394968G>A+32396178T>C+32403017C>T+32403039G>A+32403058T>C+32403102C>T+32403131T>A+32403192TG>T + 32394862G>A+32394892T>G+32394925T>C+32394926G>T+32394964C>T+32394992C>T+32396039T>C+32396178T>C+32403017C>T+32403039G>A+32403058T>C+32403102C>T+32403131T>A+32403192TG>T + 32394862G>A+32394892T>G+32394925T>C+32394926G>T+32394964C>T+32396039T>C+32396178T>C+32403017C>T+32403039G>A+32403058T>C+32403102C>T+32403131T>A+32403192TG>T + 32394862G>A+32394892T>G+32394925T>C+32394926G>T+32394968G>A+32396039T>C+32396178T>C+32403017C>T+32403039G>A+32403058T>C+32403102C>T+32403131T>A+32403192TG>T + 32394862G>A+32394892T>G+32394925T>C+32394926G>T+32394992C>T+32396039T>C+32396178T>C+32403017C>T+32403039G>A+32403058T>C+32403102C>T+32403131T>A+32403192TG>T + 32394862G>A+32394892T>G+32394925T>C+32394926G>T+32396039T>C+32396178T>C+32403017C>T+32403039G>A+32403058T>C+32403102C>T+32403131T>A+32403192TG>T + 32394862G>A+32394892T>G+32394925T>C+32394926G>T+32396039T>C+32396178T>C+32403039G>A+32403058T>C+32403102C>T+32403131T>A+32403192TG>T + 32394862G>A+32394892T>G+32394925T>C+32394964C>T+32394968G>A+32396039T>C+32396178T>C+32403017C>T+32403039G>A+32403058T>C+32403102C>T+32403131T>A+32403192TG>T + 32394862G>A+32394892T>G+32394925T>C+32394964C>T+32396039T>C+32396178T>C+32403017C>T+32403039G>A+32403058T>C+32403102C>T+32403131T>A+32403192TG>T + 32394862G>A+32394892T>G+32394925T>C+32394968G>A+32396039T>C+32396178T>C+32403017C>T+32403039G>A+32403058T>C+32403102C>T+32403131T>A+32403192TG>T + 32394862G>A+32394892T>G+32394925T>C+32396039T>C+32396178T>C+32403017C>T+32403039G>A+32403058T>C+32403102C>T+32403131T>A+32403192TG>T + 32394862G>A+32394892T>G+32394926G>T+32394964C>T+32394968G>A+32396039T>C+32396178T>C+32403017C>T+32403039G>A+32403058T>C+32403102C>T+32403131T>A+32403192TG>T + 32394862G>A+32394892T>G+32394964C>T+32394968G>A+32394992C>T+32396039T>C+32396178T>C+32403017C>T+32403039G>A+32403058T>C+32403102C>T+32403131T>A+32403192TG>T + 32394862G>A+32394892T>G+32394964C>T+32394968G>A+32394992C>T+32396039T>C+32396178T>C+32403017C>T+32403039G>A+32403058T>C+32403131T>A+32403192TG>T + 32394862G>A+32394892T>G+32394964C>T+32394968G>A+32396039T>C+32396178T>C+32403017C>T+32403039G>A+32403058T>C+32403102C>T+32403131T>A+32403192TG>T + 32394862G>A+32394892T>G+32394964C>T+32396039T>C+32396178T>C+32403017C>T+32403039G>A+32403058T>C+32403102C>T+32403131T>A+32403192TG>T + 32394862G>A+32394892T>G+32394968G>A+32394992C>T+32396039T>C+32396178T>C+32403017C>T+32403039G>A+32403058T>C+32403102C>T+32403131T>A+32403192TG>T + 32394862G>A+32394892T>G+32394968G>A+32396039T>C+32396178T>C+32403017C>T+32403039G>A+32403058T>C+32403102C>T+32403131T>A+32403192TG>T + 32394862G>A+32394892T>G+32396039T>C+32396178T>C+32403017C>T+32403039G>A+32403058T>C+32403102C>T+32403131T>A+32403192TG>T + 32394862G>A+32394925T>C+32394926G>T+32394964C>T+32394968G>A+32394992C>T+32396039T>C+32396178T>C+32403017C>T+32403039G>A+32403058T>C+32403102C>T+32403131T>A+32403192TG>T + 32394862G>A+32394925T>C+32394926G>T+32394964C>T+32394968G>A+32396039T>C+32396178T>C+32403017C>T+32403039G>A+32403058T>C+32403102C>T+32403131T>A+32403192TG>T + 32394862G>A+32394925T>C+32394926G>T+32394968G>A+32396039T>C+32396178T>C+32403017C>T+32403039G>A+32403058T>C+32403102C>T+32403131T>A+32403192TG>T + 32394862G>A+32394925T>C+32394964C>T+32394968G>A+32396039T>C+32396178T>C+32403017C>T+32403039G>A+32403058T>C+32403102C>T+32403131T>A+32403192TG>T + 32394862G>A+32394926G>T+32394964C>T+32394968G>A+32396178T>C+32403017C>T+32403039G>A+32403058T>C+32403102C>T+32403131T>A+32403192TG>T + 32394862G>A+32394964C>T+32394968G>A+32396039T>C+32396178T>C+32403017C>T+32403039G>A+32403058T>C+32403102C>T+32403131T>A+32403192TG>T + 32394862G>A+32394964C>T+32394968G>A+32396039T>C+32396178T>C+32403017C>T+32403039G>A+32403058T>C+32403131T>A+32403192TG>T + 32394862G>A+32394964C>T+32394968G>A+32396039T>C+32396178T>C+32403017C>T+32403058T>C+32403102C>T+32403131T>A+32403192TG>T + 32394862G>A+32394964C>T+32396039T>C+32396178T>C+32403017C>T+32403039G>A+32403058T>C+32403102C>T+32403131T>A+32403192TG>T + 32394862G>A+32396039T>C+32396178T>C+32403017C>T+32403039G>A+32403058T>C+32403102C>T+32403131T>A+32403192TG>T + 32394892T>G+32394925T>C+32394926G>T+32394964C>T+32394968G>A+32396039T>C+32396178T>C+32403017C>T+32403039G>A+32403058T>C+32403102C>T+32403131T>A+32403192TG>T + 32394892T>G+32394925T>C+32394926G>T+32394964C>T+32394968G>A+32396039T>C+32396178T>C+32403017C>T+32403039G>A+32403058T>C+32403102C>T+32403192TG>T + 32394892T>G+32394925T>C+32394926G>T+32394964C>T+32396039T>C+32396178T>C+32403017C>T+32403039G>A+32403058T>C+32403102C>T+32403131T>A+32403192TG>T + 32394925T>C+32394926G>T+32394964C>T+32394968G>A+32396039T>C+32396178T>C+32403017C>T+32403039G>A+32403058T>C+32403102C>T+32403131T>A+32403192TG>T + 32394964C>T+32394968G>A+32396039T>C+32396178T>C+32403017C>T+32403039G>A+32403058T>C+32403102C>T+32403131T>A+32403192TG>T + 32396039T>C+32396067C>T+32396178T>C+32403014G>A+32403017C>T+32403039G>A+32403058T>C+32403102C>T+32403131T>A+32403192TG>T + 32396039T>C+32396067C>T+32396178T>C+32403017C>T+32403039G>A+32403058T>C+32403102C>T+32403131T>A+32403192TG>T + 32396360G>C+32403017C>T+32403039G>A+32403058T>C+32403102C>T+32403131T>A+32403192TG>T + 32403017C>T+32403039G>A+32403058T>C+32403102C>T+32403131T>A+32403159A>T+32403192TG>T + 32403017C>T+32403039G>A+32403058T>C+32403102C>T+32403131T>A+32403192TG>T + 32403017C>T+32403039G>A+32403058T>C+32403102C>T+32403192TG>T + 32403017C>T+32403039G>A+32403058T>C+32403131T>A+32403192TG>T + 32403017C>T+32403039G>A+32403058T>C+32403192TG>T + 32403017C>T+32403058T>C+32403102C>T+32403131T>A+32403192TG>T + 32403039G>A+32403058T>C+32403102C>T+32403131T>A+32403192TG>T + 32403039G>A+32403058T>C+32403102C>T+32403192TG>T + 32403058T>C+32403102C>T+32403131T>A+32403192TG>T + 32403131T>A+32403192TG>T + 32393999C>T+32394862G>A+32394892T>G+32394925T>C+32394926G>T+32394964C>T+32394968G>A+32396039T>C+32396178T>C+32403017C>T+32403039G>A+32403058T>C+32403102C>T+32403131T>A+32403192TG>T	DRB1_1501,DRB1_1502,DRB1_1503,DRB1_1506	0
6	32393963	32407128	ENSG00000204290	ENST00000374993;ENST00000454136;ENST00000544175	BTNL2	AGEQMAEYRGRTVLV	1.4117	1.52397e-06	0	5048	863	4185	1	1	1	1	1	-	-	24; 301	24	32396267G>A + 32402949AC>A + 32394816C>T+32394862G>A+32394892T>G+32394925T>C+32394926G>T+32394964C>T+32394968G>A+32396039T>C+32396178T>C+32403017C>T+32403039G>A+32403058T>C+32403102C>T+32403131T>A+32403192TG>T + 32394862G>A+32394892T>G+32394925T>C+32394926G>T+32394964C>T+32394968G>A+32394992C>T+32396039T>C+32396178T>C+32403017C>T+32403039G>A+32403058T>C+32403102C>T+32403131T>A+32403192TG>T + 32394862G>A+32394892T>G+32394925T>C+32394926G>T+32394964C>T+32394968G>A+32396039T>C+32396178T>C+32401785C>G+32403017C>T+32403039G>A+32403058T>C+32403102C>T+32403131T>A+32403192TG>T + 32394862G>A+32394892T>G+32394925T>C+32394926G>T+32394964C>T+32394968G>A+32396039T>C+32396178T>C+32403013C>T+32403017C>T+32403039G>A+32403058T>C+32403102C>T+32403131T>A+32403192TG>T + 32394862G>A+32394892T>G+32394925T>C+32394926G>T+32394964C>T+32394968G>A+32396039T>C+32396178T>C+32403017C>T+32403039G>A+32403058T>C+32403102C>T+32403131T>A+32403192TG>T + 32394862G>A+32394892T>G+32394925T>C+32394926G>T+32394964C>T+32394968G>A+32396039T>C+32396178T>C+32403017C>T+32403039G>A+32403058T>C+32403102C>T+32403192TG>T + 32394862G>A+32394892T>G+32394925T>C+32394926G>T+32394964C>T+32394968G>A+32396039T>C+32396178T>C+32403017C>T+32403039G>A+32403058T>C+32403131T>A+32403192TG>T + 32394862G>A+32394892T>G+32394925T>C+32394926G>T+32394964C>T+32394968G>A+32396039T>C+32396178T>C+32403017C>T+32403039G>A+32403058T>C+32403192TG>T + 32394862G>A+32394892T>G+32394925T>C+32394926G>T+32394964C>T+32394968G>A+32396039T>C+32396178T>C+32403017C>T+32403058T>C+32403102C>T+32403131T>A+32403192TG>T + 32394862G>A+32394892T>G+32394925T>C+32394926G>T+32394964C>T+32394968G>A+32396039T>C+32396178T>C+32403017C>T+32403058T>C+32403131T>A+32403192TG>T + 32394862G>A+32394892T>G+32394925T>C+32394926G>T+32394964C>T+32394968G>A+32396039T>C+32396178T>C+32403017C>T+32403058T>C+32403192TG>T + 32394862G>A+32394892T>G+32394925T>C+32394926G>T+32394964C>T+32394968G>A+32396039T>C+32396178T>C+32403039G>A+32403058T>C+32403102C>T+32403131T>A+32403192TG>T + 32394862G>A+32394892T>G+32394925T>C+32394926G>T+32394964C>T+32394968G>A+32396039T>C+32396178T>C+32403058T>C+32403102C>T+32403131T>A+32403192TG>T + 32394862G>A+32394892T>G+32394925T>C+32394926G>T+32394964C>T+32394968G>A+32396039T>C+32396178T>C+32403131T>A+32403192TG>T + 32394862G>A+32394892T>G+32394925T>C+32394926G>T+32394964C>T+32394968G>A+32396178T>C+32403017C>T+32403039G>A+32403058T>C+32403102C>T+32403131T>A+32403192TG>T + 32394862G>A+32394892T>G+32394925T>C+32394926G>T+32394964C>T+32394992C>T+32396039T>C+32396178T>C+32403017C>T+32403039G>A+32403058T>C+32403102C>T+32403131T>A+32403192TG>T + 32394862G>A+32394892T>G+32394925T>C+32394926G>T+32394964C>T+32396039T>C+32396178T>C+32403017C>T+32403039G>A+32403058T>C+32403102C>T+32403131T>A+32403192TG>T + 32394862G>A+32394892T>G+32394925T>C+32394926G>T+32394968G>A+32396039T>C+32396178T>C+32403017C>T+32403039G>A+32403058T>C+32403102C>T+32403131T>A+32403192TG>T + 32394862G>A+32394892T>G+32394925T>C+32394926G>T+32394992C>T+32396039T>C+32396178T>C+32403017C>T+32403039G>A+32403058T>C+32403102C>T+32403131T>A+32403192TG>T + 32394862G>A+32394892T>G+32394925T>C+32394926G>T+32396039T>C+32396178T>C+32403017C>T+32403039G>A+32403058T>C+32403102C>T+32403131T>A+32403192TG>T + 32394862G>A+32394892T>G+32394925T>C+32394926G>T+32396039T>C+32396178T>C+32403039G>A+32403058T>C+32403102C>T+32403131T>A+32403192TG>T + 32394862G>A+32394892T>G+32394925T>C+32394964C>T+32394968G>A+32396039T>C+32396178T>C+32403017C>T+32403039G>A+32403058T>C+32403102C>T+32403131T>A+32403192TG>T + 32394862G>A+32394892T>G+32394925T>C+32394964C>T+32396039T>C+32396178T>C+32403017C>T+32403039G>A+32403058T>C+32403102C>T+32403131T>A+32403192TG>T + 32394862G>A+32394892T>G+32394925T>C+32394968G>A+32396039T>C+32396178T>C+32403017C>T+32403039G>A+32403058T>C+32403102C>T+32403131T>A+32403192TG>T + 32394862G>A+32394892T>G+32394925T>C+32396039T>C+32396178T>C+32403017C>T+32403039G>A+32403058T>C+32403102C>T+32403131T>A+32403192TG>T + 32394862G>A+32394892T>G+32394926G>T+32394964C>T+32394968G>A+32396039T>C+32396178T>C+32403017C>T+32403039G>A+32403058T>C+32403102C>T+32403131T>A+32403192TG>T + 32394862G>A+32394892T>G+32394964C>T+32394968G>A+32394992C>T+32396039T>C+32396178T>C+32403017C>T+32403039G>A+32403058T>C+32403102C>T+32403131T>A+32403192TG>T + 32394862G>A+32394892T>G+32394964C>T+32394968G>A+32394992C>T+32396039T>C+32396178T>C+32403017C>T+32403039G>A+32403058T>C+32403131T>A+32403192TG>T + 32394862G>A+32394892T>G+32394964C>T+32394968G>A+32396039T>C+32396178T>C+32403017C>T+32403039G>A+32403058T>C+32403102C>T+32403131T>A+32403192TG>T + 32394862G>A+32394892T>G+32394964C>T+32396039T>C+32396178T>C+32403017C>T+32403039G>A+32403058T>C+32403102C>T+32403131T>A+32403192TG>T + 32394862G>A+32394892T>G+32394968G>A+32394992C>T+32396039T>C+32396178T>C+32403017C>T+32403039G>A+32403058T>C+32403102C>T+32403131T>A+32403192TG>T + 32394862G>A+32394892T>G+32394968G>A+32396039T>C+32396178T>C+32403017C>T+32403039G>A+32403058T>C+32403102C>T+32403131T>A+32403192TG>T + 32394862G>A+32394892T>G+32396039T>C+32396178T>C+32403017C>T+32403039G>A+32403058T>C+32403102C>T+32403131T>A+32403192TG>T + 32394862G>A+32394925T>C+32394926G>T+32394964C>T+32394968G>A+32394992C>T+32396039T>C+32396178T>C+32403017C>T+32403039G>A+32403058T>C+32403102C>T+32403131T>A+32403192TG>T + 32394862G>A+32394925T>C+32394926G>T+32394964C>T+32394968G>A+32396039T>C+32396178T>C+32403017C>T+32403039G>A+32403058T>C+32403102C>T+32403131T>A+32403192TG>T + 32394862G>A+32394925T>C+32394926G>T+32394968G>A+32396039T>C+32396178T>C+32403017C>T+32403039G>A+32403058T>C+32403102C>T+32403131T>A+32403192TG>T + 32394862G>A+32394925T>C+32394964C>T+32394968G>A+32396039T>C+32396178T>C+32403017C>T+32403039G>A+32403058T>C+32403102C>T+32403131T>A+32403192TG>T + 32394862G>A+32394926G>T+32394964C>T+32394968G>A+32396178T>C+32403017C>T+32403039G>A+32403058T>C+32403102C>T+32403131T>A+32403192TG>T + 32394862G>A+32394964C>T+32394968G>A+32396039T>C+32396178T>C+32403017C>T+32403039G>A+32403058T>C+32403102C>T+32403131T>A+32403192TG>T + 32394862G>A+32394964C>T+32394968G>A+32396039T>C+32396178T>C+32403017C>T+32403039G>A+32403058T>C+32403131T>A+32403192TG>T + 32394862G>A+32394964C>T+32394968G>A+32396039T>C+32396178T>C+32403017C>T+32403058T>C+32403102C>T+32403131T>A+32403192TG>T + 32394862G>A+32394964C>T+32396039T>C+32396178T>C+32403017C>T+32403039G>A+32403058T>C+32403102C>T+32403131T>A+32403192TG>T + 32394862G>A+32396039T>C+32396178T>C+32403017C>T+32403039G>A+32403058T>C+32403102C>T+32403131T>A+32403192TG>T + 32394892T>G+32394925T>C+32394926G>T+32394964C>T+32394968G>A+32396039T>C+32396178T>C+32403017C>T+32403039G>A+32403058T>C+32403102C>T+32403131T>A+32403192TG>T + 32394892T>G+32394925T>C+32394926G>T+32394964C>T+32394968G>A+32396039T>C+32396178T>C+32403017C>T+32403039G>A+32403058T>C+32403102C>T+32403192TG>T + 32394892T>G+32394925T>C+32394926G>T+32394964C>T+32396039T>C+32396178T>C+32403017C>T+32403039G>A+32403058T>C+32403102C>T+32403131T>A+32403192TG>T + 32394925T>C+32394926G>T+32394964C>T+32394968G>A+32396039T>C+32396178T>C+32403017C>T+32403039G>A+32403058T>C+32403102C>T+32403131T>A+32403192TG>T + 32394964C>T+32394968G>A+32396039T>C+32396178T>C+32403017C>T+32403039G>A+32403058T>C+32403102C>T+32403131T>A+32403192TG>T + 32396039T>C+32396067C>T+32396178T>C+32403014G>A+32403017C>T+32403039G>A+32403058T>C+32403102C>T+32403131T>A+32403192TG>T + 32396039T>C+32396067C>T+32396178T>C+32403017C>T+32403039G>A+32403058T>C+32403102C>T+32403131T>A+32403192TG>T + 32396360G>C+32403017C>T+32403039G>A+32403058T>C+32403102C>T+32403131T>A+32403192TG>T + 32403017C>T+32403039G>A+32403058T>C+32403102C>T+32403131T>A+32403159A>T+32403192TG>T + 32403017C>T+32403039G>A+32403058T>C+32403102C>T+32403131T>A+32403192TG>T + 32403017C>T+32403039G>A+32403058T>C+32403102C>T+32403192TG>T + 32403017C>T+32403039G>A+32403058T>C+32403131T>A+32403192TG>T + 32403017C>T+32403039G>A+32403058T>C+32403192TG>T + 32403017C>T+32403058T>C+32403102C>T+32403131T>A+32403192TG>T + 32403039G>A+32403058T>C+32403102C>T+32403131T>A+32403192TG>T + 32403039G>A+32403058T>C+32403102C>T+32403192TG>T + 32403058T>C+32403102C>T+32403131T>A+32403192TG>T + 32403131T>A+32403192TG>T + 32393999C>T+32394862G>A+32394892T>G+32394925T>C+32394926G>T+32394964C>T+32394968G>A+32396039T>C+32396178T>C+32403017C>T+32403039G>A+32403058T>C+32403102C>T+32403131T>A+32403192TG>T	DRB1_1501,DRB1_1502,DRB1_1503,DRB1_1506	0
6	32393963	32407128	ENSG00000204290	ENST00000374993;ENST00000454136;ENST00000544175	BTNL2	GEQMAEYRGRTVLVS	1.4117	1.52397e-06	0	5048	863	4185	1	1	1	1	1	-	-	25; 302	25	32396267G>A + 32402949AC>A + 32394816C>T+32394862G>A+32394892T>G+32394925T>C+32394926G>T+32394964C>T+32394968G>A+32396039T>C+32396178T>C+32403017C>T+32403039G>A+32403058T>C+32403102C>T+32403131T>A+32403192TG>T + 32394862G>A+32394892T>G+32394925T>C+32394926G>T+32394964C>T+32394968G>A+32394992C>T+32396039T>C+32396178T>C+32403017C>T+32403039G>A+32403058T>C+32403102C>T+32403131T>A+32403192TG>T + 32394862G>A+32394892T>G+32394925T>C+32394926G>T+32394964C>T+32394968G>A+32396039T>C+32396178T>C+32401785C>G+32403017C>T+32403039G>A+32403058T>C+32403102C>T+32403131T>A+32403192TG>T + 32394862G>A+32394892T>G+32394925T>C+32394926G>T+32394964C>T+32394968G>A+32396039T>C+32396178T>C+32403013C>T+32403017C>T+32403039G>A+32403058T>C+32403102C>T+32403131T>A+32403192TG>T + 32394862G>A+32394892T>G+32394925T>C+32394926G>T+32394964C>T+32394968G>A+32396039T>C+32396178T>C+32403017C>T+32403039G>A+32403058T>C+32403102C>T+32403131T>A+32403192TG>T + 32394862G>A+32394892T>G+32394925T>C+32394926G>T+32394964C>T+32394968G>A+32396039T>C+32396178T>C+32403017C>T+32403039G>A+32403058T>C+32403102C>T+32403192TG>T + 32394862G>A+32394892T>G+32394925T>C+32394926G>T+32394964C>T+32394968G>A+32396039T>C+32396178T>C+32403017C>T+32403039G>A+32403058T>C+32403131T>A+32403192TG>T + 32394862G>A+32394892T>G+32394925T>C+32394926G>T+32394964C>T+32394968G>A+32396039T>C+32396178T>C+32403017C>T+32403039G>A+32403058T>C+32403192TG>T + 32394862G>A+32394892T>G+32394925T>C+32394926G>T+32394964C>T+32394968G>A+32396039T>C+32396178T>C+32403017C>T+32403058T>C+32403102C>T+32403131T>A+32403192TG>T + 32394862G>A+32394892T>G+32394925T>C+32394926G>T+32394964C>T+32394968G>A+32396039T>C+32396178T>C+32403017C>T+32403058T>C+32403131T>A+32403192TG>T + 32394862G>A+32394892T>G+32394925T>C+32394926G>T+32394964C>T+32394968G>A+32396039T>C+32396178T>C+32403017C>T+32403058T>C+32403192TG>T + 32394862G>A+32394892T>G+32394925T>C+32394926G>T+32394964C>T+32394968G>A+32396039T>C+32396178T>C+32403039G>A+32403058T>C+32403102C>T+32403131T>A+32403192TG>T + 32394862G>A+32394892T>G+32394925T>C+32394926G>T+32394964C>T+32394968G>A+32396039T>C+32396178T>C+32403058T>C+32403102C>T+32403131T>A+32403192TG>T + 32394862G>A+32394892T>G+32394925T>C+32394926G>T+32394964C>T+32394968G>A+32396039T>C+32396178T>C+32403131T>A+32403192TG>T + 32394862G>A+32394892T>G+32394925T>C+32394926G>T+32394964C>T+32394968G>A+32396178T>C+32403017C>T+32403039G>A+32403058T>C+32403102C>T+32403131T>A+32403192TG>T + 32394862G>A+32394892T>G+32394925T>C+32394926G>T+32394964C>T+32394992C>T+32396039T>C+32396178T>C+32403017C>T+32403039G>A+32403058T>C+32403102C>T+32403131T>A+32403192TG>T + 32394862G>A+32394892T>G+32394925T>C+32394926G>T+32394964C>T+32396039T>C+32396178T>C+32403017C>T+32403039G>A+32403058T>C+32403102C>T+32403131T>A+32403192TG>T + 32394862G>A+32394892T>G+32394925T>C+32394926G>T+32394968G>A+32396039T>C+32396178T>C+32403017C>T+32403039G>A+32403058T>C+32403102C>T+32403131T>A+32403192TG>T + 32394862G>A+32394892T>G+32394925T>C+32394926G>T+32394992C>T+32396039T>C+32396178T>C+32403017C>T+32403039G>A+32403058T>C+32403102C>T+32403131T>A+32403192TG>T + 32394862G>A+32394892T>G+32394925T>C+32394926G>T+32396039T>C+32396178T>C+32403017C>T+32403039G>A+32403058T>C+32403102C>T+32403131T>A+32403192TG>T + 32394862G>A+32394892T>G+32394925T>C+32394926G>T+32396039T>C+32396178T>C+32403039G>A+32403058T>C+32403102C>T+32403131T>A+32403192TG>T + 32394862G>A+32394892T>G+32394925T>C+32394964C>T+32394968G>A+32396039T>C+32396178T>C+32403017C>T+32403039G>A+32403058T>C+32403102C>T+32403131T>A+32403192TG>T + 32394862G>A+32394892T>G+32394925T>C+32394964C>T+32396039T>C+32396178T>C+32403017C>T+32403039G>A+32403058T>C+32403102C>T+32403131T>A+32403192TG>T + 32394862G>A+32394892T>G+32394925T>C+32394968G>A+32396039T>C+32396178T>C+32403017C>T+32403039G>A+32403058T>C+32403102C>T+32403131T>A+32403192TG>T + 32394862G>A+32394892T>G+32394925T>C+32396039T>C+32396178T>C+32403017C>T+32403039G>A+32403058T>C+32403102C>T+32403131T>A+32403192TG>T + 32394862G>A+32394892T>G+32394926G>T+32394964C>T+32394968G>A+32396039T>C+32396178T>C+32403017C>T+32403039G>A+32403058T>C+32403102C>T+32403131T>A+32403192TG>T + 32394862G>A+32394892T>G+32394964C>T+32394968G>A+32394992C>T+32396039T>C+32396178T>C+32403017C>T+32403039G>A+32403058T>C+32403102C>T+32403131T>A+32403192TG>T + 32394862G>A+32394892T>G+32394964C>T+32394968G>A+32394992C>T+32396039T>C+32396178T>C+32403017C>T+32403039G>A+32403058T>C+32403131T>A+32403192TG>T + 32394862G>A+32394892T>G+32394964C>T+32394968G>A+32396039T>C+32396178T>C+32403017C>T+32403039G>A+32403058T>C+32403102C>T+32403131T>A+32403192TG>T + 32394862G>A+32394892T>G+32394964C>T+32396039T>C+32396178T>C+32403017C>T+32403039G>A+32403058T>C+32403102C>T+32403131T>A+32403192TG>T + 32394862G>A+32394892T>G+32394968G>A+32394992C>T+32396039T>C+32396178T>C+32403017C>T+32403039G>A+32403058T>C+32403102C>T+32403131T>A+32403192TG>T + 32394862G>A+32394892T>G+32394968G>A+32396039T>C+32396178T>C+32403017C>T+32403039G>A+32403058T>C+32403102C>T+32403131T>A+32403192TG>T + 32394862G>A+32394892T>G+32396039T>C+32396178T>C+32403017C>T+32403039G>A+32403058T>C+32403102C>T+32403131T>A+32403192TG>T + 32394862G>A+32394925T>C+32394926G>T+32394964C>T+32394968G>A+32394992C>T+32396039T>C+32396178T>C+32403017C>T+32403039G>A+32403058T>C+32403102C>T+32403131T>A+32403192TG>T + 32394862G>A+32394925T>C+32394926G>T+32394964C>T+32394968G>A+32396039T>C+32396178T>C+32403017C>T+32403039G>A+32403058T>C+32403102C>T+32403131T>A+32403192TG>T + 32394862G>A+32394925T>C+32394926G>T+32394968G>A+32396039T>C+32396178T>C+32403017C>T+32403039G>A+32403058T>C+32403102C>T+32403131T>A+32403192TG>T + 32394862G>A+32394925T>C+32394964C>T+32394968G>A+32396039T>C+32396178T>C+32403017C>T+32403039G>A+32403058T>C+32403102C>T+32403131T>A+32403192TG>T + 32394862G>A+32394926G>T+32394964C>T+32394968G>A+32396178T>C+32403017C>T+32403039G>A+32403058T>C+32403102C>T+32403131T>A+32403192TG>T + 32394862G>A+32394964C>T+32394968G>A+32396039T>C+32396178T>C+32403017C>T+32403039G>A+32403058T>C+32403102C>T+32403131T>A+32403192TG>T + 32394862G>A+32394964C>T+32394968G>A+32396039T>C+32396178T>C+32403017C>T+32403039G>A+32403058T>C+32403131T>A+32403192TG>T + 32394862G>A+32394964C>T+32394968G>A+32396039T>C+32396178T>C+32403017C>T+32403058T>C+32403102C>T+32403131T>A+32403192TG>T + 32394862G>A+32394964C>T+32396039T>C+32396178T>C+32403017C>T+32403039G>A+32403058T>C+32403102C>T+32403131T>A+32403192TG>T + 32394862G>A+32396039T>C+32396178T>C+32403017C>T+32403039G>A+32403058T>C+32403102C>T+32403131T>A+32403192TG>T + 32394892T>G+32394925T>C+32394926G>T+32394964C>T+32394968G>A+32396039T>C+32396178T>C+32403017C>T+32403039G>A+32403058T>C+32403102C>T+32403131T>A+32403192TG>T + 32394892T>G+32394925T>C+32394926G>T+32394964C>T+32394968G>A+32396039T>C+32396178T>C+32403017C>T+32403039G>A+32403058T>C+32403102C>T+32403192TG>T + 32394892T>G+32394925T>C+32394926G>T+32394964C>T+32396039T>C+32396178T>C+32403017C>T+32403039G>A+32403058T>C+32403102C>T+32403131T>A+32403192TG>T + 32394925T>C+32394926G>T+32394964C>T+32394968G>A+32396039T>C+32396178T>C+32403017C>T+32403039G>A+32403058T>C+32403102C>T+32403131T>A+32403192TG>T + 32394964C>T+32394968G>A+32396039T>C+32396178T>C+32403017C>T+32403039G>A+32403058T>C+32403102C>T+32403131T>A+32403192TG>T + 32396039T>C+32396067C>T+32396178T>C+32403014G>A+32403017C>T+32403039G>A+32403058T>C+32403102C>T+32403131T>A+32403192TG>T + 32396039T>C+32396067C>T+32396178T>C+32403017C>T+32403039G>A+32403058T>C+32403102C>T+32403131T>A+32403192TG>T + 32396360G>C+32403017C>T+32403039G>A+32403058T>C+32403102C>T+32403131T>A+32403192TG>T + 32403017C>T+32403039G>A+32403058T>C+32403102C>T+32403131T>A+32403159A>T+32403192TG>T + 32403017C>T+32403039G>A+32403058T>C+32403102C>T+32403131T>A+32403192TG>T + 32403017C>T+32403039G>A+32403058T>C+32403102C>T+32403192TG>T + 32403017C>T+32403039G>A+32403058T>C+32403131T>A+32403192TG>T + 32403017C>T+32403039G>A+32403058T>C+32403192TG>T + 32403017C>T+32403058T>C+32403102C>T+32403131T>A+32403192TG>T + 32403039G>A+32403058T>C+32403102C>T+32403131T>A+32403192TG>T + 32403039G>A+32403058T>C+32403102C>T+32403192TG>T + 32403058T>C+32403102C>T+32403131T>A+32403192TG>T + 32403131T>A+32403192TG>T + 32393999C>T+32394862G>A+32394892T>G+32394925T>C+32394926G>T+32394964C>T+32394968G>A+32396039T>C+32396178T>C+32403017C>T+32403039G>A+32403058T>C+32403102C>T+32403131T>A+32403192TG>T	DRB1_1501,DRB1_1502,DRB1_1503,DRB1_1506	0
6	32578769	32589848	ENSG00000196126	ENST00000360004	HLA-DRB1	RRVQPKVTVYPSKTS	1.4117	1.52397e-06	1	1	1	0	0.000198098	0.00115875	0	#NUM!	0.171123	32581802TG>T	136QPLQHHNLLVCSVSGFYPGSIEVRWFLNGQEEKAGMVSTGLIQNGDWTFQTLVMLETVPRSGEVYTCQVEHPSVTSPLTVEWRARSESAQSKMLSGVGGFVLGLLFLGAGLFIYFRNQKGHSGLQPTGFLS*>136SPCSTTTSWSAL*	122	122	32581811G>A + 32584109C>T + 32579102A>G+32581615C>T+32584170CG>C + 32579102A>G+32581804G>A+32581810T>G+32584170CG>C + 32579102A>G+32581811G>A+32584170CG>C + 32579102A>G+32584170CG>C + 32580855T>A+32584170CG>C + 32581606G>A+32584170CG>C + 32581615C>T+32584170CG>C + 32581780G>C+32584170CG>C + 32581786G>A+32584170CG>C + 32581804G>A+32581810T>G+32584170CG>C + 32581804G>A+32584170CG>C + 32581810T>G+32584170CG>C + 32584170CG>C + 32579102A>G+32584179C>CTT + 32584179C>CTT	DRB1_1501,DRB1_1502,DRB1_1503,DRB1_1506	15	QPKVTVYPSKTQPL,QPKVTVYPSKTQPL,QPKVTVYPSKTQPLQH,QPKVTVYPSKTQPLQ,VQPKVTVYPSKTQPL,VQPKVTVYPSKTQP,QPKVTVYPSKTQPL,QPKVTVYPSKTQPLQ,VQPKVTVYPSKTQPL,QPKVTVYPSKTQPLQHHN,QPKVTVYPSKTQPLQHH,VQPKVTVYPSKTQPL,QPKVTVYPSKTQPL,QPKVTVYPSKTQPLQHH,VQPKVTVYPSKTQPL
6	32628179	32647062	ENSG00000196735	ENST00000343139;ENST00000374949;ENST00000395363;ENST00000496318	HLA-DQA1	GVNLYQFYGPSGQYT	1.4117	1.52397e-06	0	5048	863	4185	1	1	1	1	1	-	-	35	35	NA	DRB1_1501,DRB1_1502,DRB1_1503,DRB1_1506	0
6	32628179	32647062	ENSG00000196735	ENST00000343139;ENST00000374949;ENST00000395363;ENST00000496318	HLA-DQA1	HNLNIMIKRYNSTAA	1.40775	1.02784e-06	0	5048	863	4185	1	1	1	1	1	-	-	94	94	NA	DRB1_0804,DRB1_1103,DRB1_1104,DRB1_1106,DRB1_1501,DRB1_1503,DRB1_1506	0
7	2728105	2844308	ENSG00000146535	ENST00000407653	GNA12	KGIVLFWGESVKYFL	1.4117	1.52397e-06	0	5048	863	4185	1	1	1	1	1	-	-	93	93	2762606T>A + 2762808GGCCTCCCATCC>G + 2762879G>A	DRB1_1501,DRB1_1502,DRB1_1503,DRB1_1506	0
7	107891162	107931730	ENSG00000091140	ENST00000205402;ENST00000437604;ENST00000440410;ENST00000639772	DLD	GLSAVPLRAYADQPI	1.4117	1.52397e-06	1	6	3	3	0.00118859	0.00347625	0.000716846	4.84936	0.0667775	107893260A>G	34T>34A	26	26	107893242T>C	DRB1_1501,DRB1_1502,DRB1_1503,DRB1_1506	0
7	107891162	107931730	ENSG00000091140	ENST00000205402;ENST00000437604;ENST00000440410;ENST00000639772	DLD	LSAVPLRTYADQPID	1.40941	1.64256e-06	0	5048	863	4185	1	1	1	1	1	-	-	27	27	107893242T>C + 107893260A>G	DRB1_1501,DRB1_1502,DRB1_1503,DRB1_1506,DRB1_1602	0
7	107891162	107931730	ENSG00000091140	ENST00000205402;ENST00000437604;ENST00000440410;ENST00000639772	DLD	PLRAYADQPIDADVT	1.4117	1.52397e-06	1	6	3	3	0.00118859	0.00347625	0.000716846	4.84936	0.0667775	107893260A>G	34T>34A	31	31	107901749G>A	DRB1_1501,DRB1_1502,DRB1_1503,DRB1_1506	0
7	107891162	107931730	ENSG00000091140	ENST00000205402;ENST00000437604;ENST00000440410;ENST00000639772	DLD	PLRTYADQPIDADVT	1.4117	1.52397e-06	0	5048	863	4185	1	1	1	1	1	-	-	31	31	107893260A>G + 107901749G>A	DRB1_1501,DRB1_1502,DRB1_1503,DRB1_1506	0
7	107891162	107931730	ENSG00000091140	ENST00000205402;ENST00000437604;ENST00000440410;ENST00000639772	DLD	VPLRTYADQPIDADV	1.40941	1.64256e-06	0	5048	863	4185	1	1	1	1	1	-	-	30	30	107893260A>G + 107901749G>A	DRB1_1501,DRB1_1502,DRB1_1503,DRB1_1506,DRB1_1602	0
7	107891162	107931730	ENSG00000091140	ENST00000205402;ENST00000440410	DLD	SEVTPFPGITIDEDA	1.40941	1.64256e-06	1	1	0	1	0.000198098	0	0.000238949	0	1	107906279A>G	176T>176A; 199T>199A	162; 185	162	107905487C>G + 107905503C>T	DRB1_1501,DRB1_1502,DRB1_1503,DRB1_1506,DRB1_1602	0
7	107891162	107931730	ENSG00000091140	ENST00000205402;ENST00000440410	DLD	SEVTPFPGITIDEDT	1.40941	1.64256e-06	0	5048	863	4185	1	1	1	1	1	-	-	162; 185	162	107905487C>G + 107905503C>T + 107906279A>G	DRB1_1501,DRB1_1502,DRB1_1503,DRB1_1506,DRB1_1602	0
7	107923799	108003187	ENSG00000091136	ENST00000222399;ENST00000393560;ENST00000393561	LAMB1	ENVVTTFAPNRLKIW	1.4117	1.52397e-06	0	5048	863	4185	1	1	1	1	1	-	-	97; 121	97	107998379C>A + 107998413T>C + 107998480A>AT + 108001646A>AG	DRB1_1501,DRB1_1502,DRB1_1503,DRB1_1506	0
7	107923799	108003187	ENSG00000091136	ENST00000222399;ENST00000393560;ENST00000393561	LAMB1	IENVVTTFAPNRLKI	1.4117	1.52397e-06	0	5048	863	4185	1	1	1	1	1	-	-	96; 120	96	107998379C>A + 107998413T>C + 107998480A>AT + 108001646A>AG	DRB1_1501,DRB1_1502,DRB1_1503,DRB1_1506	0
7	107923799	108003187	ENSG00000091136	ENST00000222399;ENST00000393560;ENST00000393561	LAMB1	RIQNLLKITNLRIKF	1.38876	2.12532e-06	0	5047	862	4185	0.999802	0.998841	1	0.998841	1	-	-	223; 247	223	107980803T>C + 107980808A>G + 107929072A>G+107975061C>T+107986032TGG>T + 107998480A>AT + 108001646A>AG + 107975061C>T+107986032TGG>T	DRB1_1201,DRB1_1202,DRB1_1501,DRB1_1502,DRB1_1503,DRB1_1506	0
7	107923799	108003187	ENSG00000091136	ENST00000222399;ENST00000393561	LAMB1	ADLDSIEAVANEVLK	1.41147	1.55854e-06	0	5048	863	4185	1	1	1	1	1	-	-	1516; 1540	1516	107929072A>G+107929575C>CT + 107929595A>G + 107929072A>G+107932284G>GC + 107929072A>G+107937234C>CTT + 107937234C>CTT + 107940154CTG>C + 107951229G>A + 107960547G>A + 107962994G>A + 107963033G>A + 107964657G>T + 107975263A>T + 107929072A>G+107935421G>A+107953740C>T+107975381CA>C + 107929072A>G+107975061C>T+107986032TGG>T + 107998480A>AT + 108001646A>AG	DRB1_1501,DRB1_1502,DRB1_1506	0
7	107923799	108003187	ENSG00000091136	ENST00000222399;ENST00000393561	LAMB1	DLDSIEAVANEVLKM	1.40941	1.64256e-06	0	5048	863	4185	1	1	1	1	1	-	-	1517; 1541	1517	107929072A>G+107929575C>CT + 107929595A>G + 107929072A>G+107932284G>GC + 107929072A>G+107937234C>CTT + 107937234C>CTT + 107940154CTG>C + 107951229G>A + 107960547G>A + 107962994G>A + 107963033G>A + 107964657G>T + 107975263A>T + 107929072A>G+107935421G>A+107953740C>T+107975381CA>C + 107929072A>G+107975061C>T+107986032TGG>T + 107998480A>AT + 108001646A>AG	DRB1_1501,DRB1_1502,DRB1_1503,DRB1_1506,DRB1_1602	0
7	107923799	108003187	ENSG00000091136	ENST00000222399;ENST00000393561	LAMB1	DSIEAVANEVLKMEM	1.4117	1.52397e-06	0	5048	863	4185	1	1	1	1	1	-	-	1519; 1543	1519	107929072A>G+107929575C>CT + 107929595A>G + 107929072A>G+107932284G>GC + 107929072A>G+107937234C>CTT + 107937234C>CTT + 107940154CTG>C + 107951229G>A + 107960547G>A + 107962994G>A + 107963033G>A + 107964657G>T + 107975263A>T + 107929072A>G+107935421G>A+107953740C>T+107975381CA>C + 107929072A>G+107975061C>T+107986032TGG>T + 107998480A>AT + 108001646A>AG	DRB1_1501,DRB1_1502,DRB1_1503,DRB1_1506	0
7	107923799	108003187	ENSG00000091136	ENST00000222399;ENST00000393561	LAMB1	ELAEQLEFIKNSDIR	1.4117	1.52397e-06	0	5048	863	4185	1	1	1	1	1	-	-	1301; 1325	1301	107937095C>T + 107929072A>G+107937234C>CTT + 107937234C>CTT + 107940154CTG>C + 107951229G>A + 107960547G>A + 107962994G>A + 107963033G>A + 107964657G>T + 107975263A>T + 107929072A>G+107935421G>A+107953740C>T+107975381CA>C + 107929072A>G+107975061C>T+107986032TGG>T + 107998480A>AT + 108001646A>AG	DRB1_1501,DRB1_1502,DRB1_1503,DRB1_1506	0
7	107923799	108003187	ENSG00000091136	ENST00000222399;ENST00000393561	LAMB1	ERCLAGYYGDPITGS	1.4117	1.52397e-06	1	17	2	15	0.00336767	0.0023175	0.00358423	0.646582	0.753428	107955598A>G	908I>908T; 932I>932T	896; 920	896	107960547G>A + 107962994G>A + 107963033G>A + 107964657G>T + 107975263A>T + 107929072A>G+107935421G>A+107953740C>T+107975381CA>C + 107929072A>G+107975061C>T+107986032TGG>T + 107998480A>AT + 108001646A>AG	DRB1_1501,DRB1_1502,DRB1_1503,DRB1_1506	0
7	107923799	108003187	ENSG00000091136	ENST00000393561	LAMB1	PPPRVRFFRAPLPAC	1.4117	1.52397e-06	1	284	53	231	0.0562599	0.0614137	0.0551971	1.11262	0.517563	108001802AGCGGGG>CGCGGGG	14L>14R	11	11	108001772G>A + 108001773C>G + 108001779G>C + 108001788GA>AA + 108001802AGCGGGG>A + 108001812G>A	DRB1_1501,DRB1_1502,DRB1_1503,DRB1_1506	0
7	107923799	108003187	ENSG00000091136	ENST00000393561	LAMB1	PPRVRFFRAPLPACV	1.4117	1.52397e-06	1	284	53	231	0.0562599	0.0614137	0.0551971	1.11262	0.517563	108001802AGCGGGG>CGCGGGG	14L>14R	12	12	108001772G>A + 108001773C>G + 108001779G>C + 108001788GA>AA + 108001802AGCGGGG>A	DRB1_1501,DRB1_1502,DRB1_1503,DRB1_1506	0
7	128862451	128910719	ENSG00000135253	ENST00000610776;ENST00000613019;ENST00000620378	KCP	ASLCPYPARPLPGTC	1.4117	1.52397e-06	0	5048	863	4185	1	1	1	1	1	-	-	232; 289; 293	232	128894223C>T + 128894224C>T + 128894236G>A + 128892926T>C+128902802TC>T + 128902802TC>T + 128902806C>CA + 128888978G>A+128907417ACT>A + 128891018T>A+128907417ACT>A + 128892926T>C+128907417ACT>A + 128907417ACT>A + 128908461G>A + 128891018T>A+128892926T>C+128904080G>T+128904296TG>T + 128891018T>A+128892926T>C+128904296TG>T	DRB1_1501,DRB1_1502,DRB1_1503,DRB1_1506	0
7	128862451	128910719	ENSG00000135253	ENST00000610776;ENST00000613019;ENST00000620378	KCP	ASLCPYPARPLPSTC	1.4117	1.52397e-06	1	1	0	1	0.000198098	0	0.000238949	0	1	128894224C>T	244G>244S; 301G>301S; 305G>305S	232; 289; 293	232	128894223C>T + 128894236G>A + 128892926T>C+128902802TC>T + 128902802TC>T + 128902806C>CA + 128888978G>A+128907417ACT>A + 128891018T>A+128907417ACT>A + 128892926T>C+128907417ACT>A + 128907417ACT>A + 128908461G>A + 128891018T>A+128892926T>C+128904080G>T+128904296TG>T + 128891018T>A+128892926T>C+128904296TG>T	DRB1_1501,DRB1_1502,DRB1_1503,DRB1_1506	0
7	128862451	128910719	ENSG00000135253	ENST00000610776;ENST00000613019;ENST00000620378	KCP	CASLCPYPARPLPGT	1.4117	1.52397e-06	0	5048	863	4185	1	1	1	1	1	-	-	231; 288; 292	231	128894223C>T + 128894224C>T + 128894236G>A + 128894263A>T + 128892926T>C+128902802TC>T + 128902802TC>T + 128902806C>CA + 128888978G>A+128907417ACT>A + 128891018T>A+128907417ACT>A + 128892926T>C+128907417ACT>A + 128907417ACT>A + 128908461G>A + 128891018T>A+128892926T>C+128904080G>T+128904296TG>T + 128891018T>A+128892926T>C+128904296TG>T	DRB1_1501,DRB1_1502,DRB1_1503,DRB1_1506	0
7	128862451	128910719	ENSG00000135253	ENST00000610776;ENST00000613019;ENST00000620378	KCP	CASLCPYPARPLPST	1.4117	1.52397e-06	1	1	0	1	0.000198098	0	0.000238949	0	1	128894224C>T	244G>244S; 301G>301S; 305G>305S	231; 288; 292	231	128894223C>T + 128894236G>A + 128894263A>T + 128892926T>C+128902802TC>T + 128902802TC>T + 128902806C>CA + 128888978G>A+128907417ACT>A + 128891018T>A+128907417ACT>A + 128892926T>C+128907417ACT>A + 128907417ACT>A + 128908461G>A + 128891018T>A+128892926T>C+128904080G>T+128904296TG>T + 128891018T>A+128892926T>C+128904296TG>T	DRB1_1501,DRB1_1502,DRB1_1503,DRB1_1506	0
7	128862451	128910719	ENSG00000135253	ENST00000610776;ENST00000613019;ENST00000620378	KCP	ECASLCPYPARPLPG	1.4117	1.52397e-06	0	5048	863	4185	1	1	1	1	1	-	-	230; 287; 291	230	128894223C>T + 128894224C>T + 128894236G>A + 128894263A>T + 128892926T>C+128902802TC>T + 128902802TC>T + 128902806C>CA + 128888978G>A+128907417ACT>A + 128891018T>A+128907417ACT>A + 128892926T>C+128907417ACT>A + 128907417ACT>A + 128908461G>A + 128891018T>A+128892926T>C+128904080G>T+128904296TG>T + 128891018T>A+128892926T>C+128904296TG>T	DRB1_1501,DRB1_1502,DRB1_1503,DRB1_1506	0
7	128862451	128910719	ENSG00000135253	ENST00000610776;ENST00000613019;ENST00000620378	KCP	ECASLCPYPARPLPS	1.4117	1.52397e-06	1	1	0	1	0.000198098	0	0.000238949	0	1	128894224C>T	244G>244S; 301G>301S; 305G>305S	230; 287; 291	230	128894223C>T + 128894236G>A + 128894263A>T + 128892926T>C+128902802TC>T + 128902802TC>T + 128902806C>CA + 128888978G>A+128907417ACT>A + 128891018T>A+128907417ACT>A + 128892926T>C+128907417ACT>A + 128907417ACT>A + 128908461G>A + 128891018T>A+128892926T>C+128904080G>T+128904296TG>T + 128891018T>A+128892926T>C+128904296TG>T	DRB1_1501,DRB1_1502,DRB1_1503,DRB1_1506	0
7	128937457	128950038	ENSG00000128604	ENST00000249375;ENST00000357234;ENST00000402030;ENST00000473745;ENST00000477535;ENST00000489702	IRF5	IPSDKQRFYTNQLLD	1.4117	1.52397e-06	0	5048	863	4185	1	1	1	1	1	-	-	219; 305; 321	219	128947821C>T + 128947238C>T	DRB1_1501,DRB1_1502,DRB1_1503,DRB1_1506	0
7	128937457	128950038	ENSG00000128604	ENST00000249375;ENST00000357234;ENST00000402030;ENST00000473745;ENST00000477535;ENST00000489702	IRF5	PSDKQRFYTNQLLDV	1.4117	1.52397e-06	0	5048	863	4185	1	1	1	1	1	-	-	220; 306; 322	220	128947821C>T + 128947238C>T	DRB1_1501,DRB1_1502,DRB1_1503,DRB1_1506	0
7	128937457	128950038	ENSG00000128604	ENST00000249375;ENST00000357234;ENST00000402030;ENST00000473745;ENST00000477535;ENST00000489702	IRF5	SDKQRFYTNQLLDVL	1.4117	1.52397e-06	0	5048	863	4185	1	1	1	1	1	-	-	221; 307; 323	221	128947821C>T + 128947238C>T	DRB1_1501,DRB1_1502,DRB1_1503,DRB1_1506	0
9	4984390	5129948	ENSG00000096968	ENST00000381652	JAK2	DHIKLLQYTSQICKG	1.4117	1.52397e-06	0	5048	863	4185	1	1	1	1	1	-	-	949	949	5054660C>T + 5073757T>TTCTCACAAGCA+5073759A>T + 5080539C>T + 5080620G>T + 5090536T>C + 5090541C>T + 5090550T>C + 5090560A>C	DRB1_1501,DRB1_1502,DRB1_1503,DRB1_1506	0
9	4984390	5129948	ENSG00000096968	ENST00000381652	JAK2	ESPIFWYAPESLTES	1.40941	1.64256e-06	0	5048	863	4185	1	1	1	1	1	-	-	1015	1015	5054660C>T + 5073757T>TTCTCACAAGCA+5073759A>T + 5080539C>T + 5080620G>T + 5123024C>G + 5123030G>A	DRB1_1501,DRB1_1502,DRB1_1503,DRB1_1506,DRB1_1602	0
9	4984390	5129948	ENSG00000096968	ENST00000381652	JAK2	GESPIFWYAPESLRE	1.40941	1.64256e-06	1	1	1	0	0.000198098	0.00115875	0	#NUM!	0.171123	5123024C>G	1027T>1027R	1014	1014	5054660C>T + 5073757T>TTCTCACAAGCA+5073759A>T + 5080539C>T + 5080620G>T	DRB1_1501,DRB1_1502,DRB1_1503,DRB1_1506,DRB1_1602	0
9	4984390	5129948	ENSG00000096968	ENST00000381652	JAK2	GESPIFWYAPESLTE	1.4117	1.52397e-06	0	5048	863	4185	1	1	1	1	1	-	-	1014	1014	5054660C>T + 5073757T>TTCTCACAAGCA+5073759A>T + 5080539C>T + 5080620G>T + 5123024C>G	DRB1_1501,DRB1_1502,DRB1_1503,DRB1_1506	0
9	4984390	5129948	ENSG00000096968	ENST00000381652	JAK2	HIKLLQYTSQICKGM	1.4117	1.52397e-06	0	5048	863	4185	1	1	1	1	1	-	-	950	950	5054660C>T + 5073757T>TTCTCACAAGCA+5073759A>T + 5080539C>T + 5080620G>T + 5090536T>C + 5090541C>T + 5090550T>C + 5090560A>C	DRB1_1501,DRB1_1502,DRB1_1503,DRB1_1506	0
9	4984390	5129948	ENSG00000096968	ENST00000381652	JAK2	IDHIKLLQYTSPICK	1.4117	1.52397e-06	1	1	0	1	0.000198098	0	0.000238949	0	1	5090560A>C	959Q>959P	948	948	5054660C>T + 5073757T>TTCTCACAAGCA+5073759A>T + 5080539C>T + 5080620G>T + 5090536T>C + 5090541C>T + 5090550T>C	DRB1_1501,DRB1_1502,DRB1_1503,DRB1_1506	0
9	4984390	5129948	ENSG00000096968	ENST00000381652	JAK2	IDHIKLLQYTSQICK	1.4117	1.52397e-06	0	5048	863	4185	1	1	1	1	1	-	-	948	948	5054660C>T + 5073757T>TTCTCACAAGCA+5073759A>T + 5080539C>T + 5080620G>T + 5090536T>C + 5090541C>T + 5090550T>C + 5090560A>C	DRB1_1501,DRB1_1502,DRB1_1503,DRB1_1506	0
9	4984390	5129948	ENSG00000096968	ENST00000381652	JAK2	IDHTKLLQYTSQICK	1.4117	1.52397e-06	1	1	0	1	0.000198098	0	0.000238949	0	1	5090536T>C	951I>951T	948	948	5054660C>T + 5073757T>TTCTCACAAGCA+5073759A>T + 5080539C>T + 5080620G>T + 5090541C>T + 5090550T>C + 5090560A>C	DRB1_1501,DRB1_1502,DRB1_1503,DRB1_1506	0
9	4984390	5129948	ENSG00000096968	ENST00000381652	JAK2	IKLLQYTSPICKGME	1.4117	1.52397e-06	1	1	0	1	0.000198098	0	0.000238949	0	1	5090560A>C	959Q>959P	951	951	5054660C>T + 5073757T>TTCTCACAAGCA+5073759A>T + 5080539C>T + 5080620G>T + 5090536T>C + 5090541C>T + 5090550T>C + 5090745G>A	DRB1_1501,DRB1_1502,DRB1_1503,DRB1_1506	0
9	4984390	5129948	ENSG00000096968	ENST00000381652	JAK2	IKLLQYTSQICKGME	1.4117	1.52397e-06	0	5048	863	4185	1	1	1	1	1	-	-	951	951	5054660C>T + 5073757T>TTCTCACAAGCA+5073759A>T + 5080539C>T + 5080620G>T + 5090536T>C + 5090541C>T + 5090550T>C + 5090560A>C + 5090745G>A	DRB1_1501,DRB1_1502,DRB1_1503,DRB1_1506	0
9	4984390	5129948	ENSG00000096968	ENST00000381652	JAK2	PGESPIFWYAPESLR	1.4117	1.52397e-06	1	1	1	0	0.000198098	0.00115875	0	#NUM!	0.171123	5123024C>G	1027T>1027R	1013	1013	5054660C>T + 5073757T>TTCTCACAAGCA+5073759A>T + 5080539C>T + 5080620G>T	DRB1_1501,DRB1_1502,DRB1_1503,DRB1_1506	0
9	4984390	5129948	ENSG00000096968	ENST00000381652	JAK2	PGESPIFWYAPESLT	1.4117	1.52397e-06	0	5048	863	4185	1	1	1	1	1	-	-	1013	1013	5054660C>T + 5073757T>TTCTCACAAGCA+5073759A>T + 5080539C>T + 5080620G>T + 5123024C>G	DRB1_1501,DRB1_1502,DRB1_1503,DRB1_1506	0
9	4984390	5129948	ENSG00000096968	ENST00000381652	JAK2	QHDNIVKYKGVCYGA	1.4117	1.52397e-06	1	1	0	1	0.000198098	0	0.000238949	0	1	5089857A>G	919S>919G	906	906	5054660C>T + 5073757T>TTCTCACAAGCA+5073759A>T + 5080539C>T + 5080620G>T	DRB1_1501,DRB1_1502,DRB1_1503,DRB1_1506	0
9	4984390	5129948	ENSG00000096968	ENST00000381652	JAK2	QHDNIVKYKGVCYSA	1.4117	1.52397e-06	0	5048	863	4185	1	1	1	1	1	-	-	906	906	5054660C>T + 5073757T>TTCTCACAAGCA+5073759A>T + 5080539C>T + 5080620G>T + 5089857A>G	DRB1_1501,DRB1_1502,DRB1_1503,DRB1_1506	0
9	4984390	5129948	ENSG00000096968	ENST00000381652	JAK2	SPIFWYAPESLRESK	1.4117	1.52397e-06	1	1	1	0	0.000198098	0.00115875	0	#NUM!	0.171123	5123024C>G	1027T>1027R	1016	1016	5054660C>T + 5073757T>TTCTCACAAGCA+5073759A>T + 5080539C>T + 5080620G>T + 5123030G>A	DRB1_1501,DRB1_1502,DRB1_1503,DRB1_1506	0
9	4984390	5129948	ENSG00000096968	ENST00000381652	JAK2	TKLLQYTSQICKGME	1.4117	1.52397e-06	1	1	0	1	0.000198098	0	0.000238949	0	1	5090536T>C	951I>951T	951	951	5054660C>T + 5073757T>TTCTCACAAGCA+5073759A>T + 5080539C>T + 5080620G>T + 5090541C>T + 5090550T>C + 5090560A>C + 5090745G>A	DRB1_1501,DRB1_1502,DRB1_1503,DRB1_1506	0
9	4984390	5129948	ENSG00000096968	ENST00000381652;ENST00000636127	JAK2	NDQTPLAIYNSISYK	1.40941	1.64256e-06	0	5048	863	4185	1	1	1	1	1	-	-	193	193	5050807C>T	DRB1_1501,DRB1_1502,DRB1_1503,DRB1_1506,DRB1_1602	0
9	4984390	5129948	ENSG00000096968	ENST00000381652;ENST00000636127	JAK2	TPLAIYNSISYKTFL	1.4117	1.52397e-06	0	5048	863	4185	1	1	1	1	1	-	-	196	196	5050807C>T + 5054576T>G	DRB1_1501,DRB1_1502,DRB1_1503,DRB1_1506	0
9	5123880	5185647	ENSG00000120210	ENST00000381641;ENST00000649639	INSL6	ASEKVEAYSPYEFES	1.4117	1.52397e-06	1	1	0	1	0.000198098	0	0.000238949	0	1	5185368G>C	79Q>79E	68	68	5185362C>G + 5185362C>A + 5185374G>T + 5185377T>C + 5185495G>C + 5185544GA>G	DRB1_1501,DRB1_1502,DRB1_1503,DRB1_1506	0
9	5123880	5185647	ENSG00000120210	ENST00000381641;ENST00000649639	INSL6	ASEKVEAYSPYQFES	1.4117	1.52397e-06	0	5048	863	4185	1	1	1	1	1	-	-	68	68	5185362C>G + 5185362C>A + 5185368G>C + 5185374G>T + 5185377T>C + 5185495G>C + 5185544GA>G	DRB1_1501,DRB1_1502,DRB1_1503,DRB1_1506	0
9	5123880	5185647	ENSG00000120210	ENST00000381641;ENST00000649639	INSL6	EKVEAYSPYQFESPQ	1.4117	1.52397e-06	0	5048	863	4185	1	1	1	1	1	-	-	70	70	5185351T>A + 5185355G>A + 5185362C>G + 5185362C>A + 5185368G>C + 5185374G>T + 5185377T>C + 5185495G>C + 5185544GA>G	DRB1_1501,DRB1_1502,DRB1_1503,DRB1_1506	0
9	5123880	5185647	ENSG00000120210	ENST00000381641;ENST00000649639	INSL6	QASEKVEAYSPYQFE	1.4117	1.52397e-06	0	5048	863	4185	1	1	1	1	1	-	-	67	67	5185362C>G + 5185362C>A + 5185368G>C + 5185374G>T + 5185377T>C + 5185495G>C + 5185544GA>G	DRB1_1501,DRB1_1502,DRB1_1503,DRB1_1506	0
9	5123880	5185647	ENSG00000120210	ENST00000381641;ENST00000649639	INSL6	SEKVEAYSPYEFESP	1.4117	1.52397e-06	1	1	0	1	0.000198098	0	0.000238949	0	1	5185368G>C	79Q>79E	69	69	5185355G>A + 5185362C>G + 5185362C>A + 5185374G>T + 5185377T>C + 5185495G>C + 5185544GA>G	DRB1_1501,DRB1_1502,DRB1_1503,DRB1_1506	0
9	5123880	5185647	ENSG00000120210	ENST00000381641;ENST00000649639	INSL6	SEKVEAYSPYQFESP	1.40941	1.64256e-06	0	5048	863	4185	1	1	1	1	1	-	-	69	69	5185355G>A + 5185362C>G + 5185362C>A + 5185368G>C + 5185374G>T + 5185377T>C + 5185495G>C + 5185544GA>G	DRB1_1501,DRB1_1502,DRB1_1503,DRB1_1506,DRB1_1602	0
10	99532942	99536524	ENSG00000119919	ENST00000344586;ENST00000622383	NKX2-3	ASAYSYNSFPAYGYG	1.40941	1.64256e-06	0	5048	863	4185	1	1	1	1	1	-	-	254	254	99535402A>G + 99535405A>G + 99535408G>T	DRB1_1501,DRB1_1502,DRB1_1503,DRB1_1506,DRB1_1602	0
10	99532942	99536524	ENSG00000119919	ENST00000344586;ENST00000622383	NKX2-3	GASAYSYNSFPAYGY	1.4117	1.52397e-06	0	5048	863	4185	1	1	1	1	1	-	-	253	253	99535402A>G + 99535405A>G + 99535408G>T	DRB1_1501,DRB1_1502,DRB1_1503,DRB1_1506	0
10	99532942	99536524	ENSG00000119919	ENST00000344586;ENST00000622383	NKX2-3	VGASAYSYNSFPAYG	1.4117	1.52397e-06	0	5048	863	4185	1	1	1	1	1	-	-	252	252	99535402A>G + 99535405A>G + 99535408G>T	DRB1_1501,DRB1_1502,DRB1_1503,DRB1_1506	0
11	114521645	114559895	ENSG00000095110	ENST00000251921;ENST00000424269;ENST00000534921	NXPE1	KGKLIYLLRDSTLRQ	1.40383	6.3991e-07	1	2768	429	2339	0.548336	0.497103	0.558901	0.88943	0.0696489	114522930C>T	211G>211R; 353G>353R	203; 345	203	114522915G>A + 114522950C>T + 114530266G>A + 114530404T>A + 114522930C>T+114530855T>C+114530904CA>C + 114530904CA>C + 114530525A>G+114530561C>T+114530889A>G+114551179TG>T	DRB1_1104,DRB1_1201,DRB1_1202,DRB1_1501,DRB1_1503,DRB1_1506	0
11	114521645	114559895	ENSG00000095110	ENST00000251921;ENST00000424269;ENST00000534921;ENST00000536312	NXPE1	SLSLLLIHPSERASA	1.40909	1.18637e-06	1	2	0	2	0.000396197	0	0.000477897	0	1	114530446C>T	188G>188R; 46G>46R	35; 177	35	114530439G>A + 114530442G>A + 114530455G>A + 114530458G>A + 114522930C>T+114530855T>C+114530904CA>C + 114530904CA>C + 114530525A>G+114530561C>T+114530889A>G+114551179TG>T + 114530855T>C+114530904CA>C	DRB1_0103,DRB1_0402,DRB1_1501,DRB1_1502,DRB1_1506	0
12	10937408	11171573	ENSG00000212127	ENST00000537503	TAS2R14	FFISVWTSERLEENL	1.4117	1.52397e-06	0	5048	863	4185	1	1	1	1	1	-	-	247	247	10938429T>C + 10938473CAG>C + 10938688G>A + 10939080G>T + 10938833C>T+10939094T>A+10939119AC>A	DRB1_1501,DRB1_1502,DRB1_1503,DRB1_1506	0
12	10937408	11171573	ENSG00000212127	ENST00000537503	TAS2R14	SLSFFISVWTSERLE	1.4117	1.52397e-06	0	5048	863	4185	1	1	1	1	1	-	-	244	244	10938473CAG>C + 10938688G>A + 10939080G>T + 10938833C>T+10939094T>A+10939119AC>A	DRB1_1501,DRB1_1502,DRB1_1503,DRB1_1506	0
12	11091287	11092313	ENSG00000255374	ENST00000531678	TAS2R43 | TAS2R45	AVINHFSNWLATTLS	1.4117	1.52397e-06	0	5048	863	4185	1	1	1	1	1	-	-	89	89	NA	DRB1_1501,DRB1_1502,DRB1_1503,DRB1_1506	0
12	11091287	11092313	ENSG00000255374	ENST00000531678	TAS2R43 | TAS2R45	NIWAVINHFSNWLAT	1.4117	1.52397e-06	0	5048	863	4185	1	1	1	1	1	-	-	86	86	NA	DRB1_1501,DRB1_1502,DRB1_1503,DRB1_1506	0
12	11091287	11092313	ENSG00000255374	ENST00000531678	TAS2R43 | TAS2R45	PSIHPFILIWGNKKL	1.4117	1.52397e-06	0	5046	862	4184	0.999604	0.998841	0.999761	0.99908	1	-	-	272	272	11091471TCC>T + 11091824GC>G	DRB1_1501,DRB1_1502,DRB1_1503,DRB1_1506	0
12	11091287	11092313	ENSG00000255374	ENST00000531678	TAS2R43 | TAS2R45	WAVINHFSNWLATTL	1.4117	1.52397e-06	0	5048	863	4185	1	1	1	1	1	-	-	88	88	NA	DRB1_1501,DRB1_1502,DRB1_1503,DRB1_1506	0
12	113816738	113966325	ENSG00000122965	ENST00000261741;ENST00000392561;ENST00000545145	RBM19	KALKQFQGHVVDGHK	1.3771	2.27128e-06	1	3	1	2	0.000594295	0.00115875	0.000477897	2.42468	0.430461	113920616G>A	794L>794F	789	789	113918432C>T + 113918444G>C + 113940148G>A + 113940080G>C+113940094G>C+113946392CT>C	DRB1_0103,DRB1_1501,DRB1_1502,DRB1_1503,DRB1_1506,DRB1_1601,DRB1_1602	0
12	132618776	132622388	ENSG00000187848	ENST00000343948;ENST00000348800;ENST00000350048;ENST00000351222;ENST00000352418;ENST00000449132;ENST00000542301;ENST00000643471	P2RX2	CWPALWDYETPKVIV	1.4117	1.52397e-06	1	1	1	0	0.000198098	0.00115875	0	#NUM!	0.171123	132618883T>C	23S>23P	21	21	132618889C>T	DRB1_1501,DRB1_1502,DRB1_1503,DRB1_1506	0
12	132618776	132622388	ENSG00000187848	ENST00000343948;ENST00000348800;ENST00000350048;ENST00000351222;ENST00000352418;ENST00000449132;ENST00000542301;ENST00000643471	P2RX2	CWSALWDYETPKVIV	1.4117	1.52397e-06	0	5048	863	4185	1	1	1	1	1	-	-	21	21	132618883T>C + 132618889C>T	DRB1_1501,DRB1_1502,DRB1_1503,DRB1_1506	0
12	132618776	132622388	ENSG00000187848	ENST00000343948;ENST00000348800;ENST00000350048;ENST00000352418;ENST00000449132;ENST00000542301;ENST00000643471	P2RX2	PALWDYETPKVIVVR	1.42157	1.30378e-06	1	1	1	0	0.000198098	0.00115875	0	#NUM!	0.171123	132618883T>C	23S>23P	23	23	132618889C>T	DRB1_0103,DRB1_1501,DRB1_1503,DRB1_1506	0
12	132618776	132622388	ENSG00000187848	ENST00000343948;ENST00000348800;ENST00000350048;ENST00000352418;ENST00000449132;ENST00000542301;ENST00000643471	P2RX2	WPALWDYETPKVIVV	1.4117	1.52397e-06	1	1	1	0	0.000198098	0.00115875	0	#NUM!	0.171123	132618883T>C	23S>23P	22	22	132618889C>T	DRB1_1501,DRB1_1502,DRB1_1503,DRB1_1506	0
12	132618776	132622388	ENSG00000187848	ENST00000343948;ENST00000348800;ENST00000350048;ENST00000352418;ENST00000449132;ENST00000542301;ENST00000643471	P2RX2	WSALWDYETPKVIVV	1.4117	1.52397e-06	0	5048	863	4185	1	1	1	1	1	-	-	22	22	132618883T>C + 132618889C>T	DRB1_1501,DRB1_1502,DRB1_1503,DRB1_1506	0
12	132618776	132622388	ENSG00000187848	ENST00000351222	P2RX2	PALWDYETPKVIVSI	1.4117	1.52397e-06	1	1	1	0	0.000198098	0.00115875	0	#NUM!	0.171123	132618883T>C	23S>23P	23	23	132618889C>T	DRB1_1501,DRB1_1502,DRB1_1503,DRB1_1506	0
12	132618776	132622388	ENSG00000187848	ENST00000351222	P2RX2	WPALWDYETPKVIVS	1.4117	1.52397e-06	1	1	1	0	0.000198098	0.00115875	0	#NUM!	0.171123	132618883T>C	23S>23P	22	22	132618889C>T	DRB1_1501,DRB1_1502,DRB1_1503,DRB1_1506	0
12	132618776	132622388	ENSG00000187848	ENST00000351222	P2RX2	WSALWDYETPKVIVS	1.4117	1.52397e-06	0	5048	863	4185	1	1	1	1	1	-	-	22	22	132618883T>C + 132618889C>T	DRB1_1501,DRB1_1502,DRB1_1503,DRB1_1506	0
12	132618776	132622388	ENSG00000187848	ENST00000449132	P2RX2	CQPISGYDGPKFHHP	1.4117	1.52397e-06	0	5048	863	4185	1	1	1	1	1	-	-	148	148	132618951C>G + 132619570C>CA + 132619888C>A	DRB1_1501,DRB1_1502,DRB1_1503,DRB1_1506	0
12	132618776	132622388	ENSG00000187848	ENST00000449132	P2RX2	LCQPISGYDGPKFHH	1.4117	1.52397e-06	0	5048	863	4185	1	1	1	1	1	-	-	147	147	132618951C>G + 132619570C>CA + 132619888C>A	DRB1_1501,DRB1_1502,DRB1_1503,DRB1_1506	0
12	132618776	132622388	ENSG00000187848	ENST00000449132	P2RX2	QPISGYDGPKFHHPH	1.4117	1.52397e-06	0	5048	863	4185	1	1	1	1	1	-	-	149	149	132618951C>G + 132619570C>CA + 132619888C>A + 132620307A>G	DRB1_1501,DRB1_1502,DRB1_1503,DRB1_1506	0
12	132618776	132622388	ENSG00000187848	ENST00000449132	P2RX2	QPISGYDGPKFHHPR	1.4117	1.52397e-06	1	1	1	0	0.000198098	0.00115875	0	#NUM!	0.171123	132620307A>G	163H>163R	149	149	132618951C>G + 132619570C>CA + 132619888C>A	DRB1_1501,DRB1_1502,DRB1_1503,DRB1_1506	0
12	132623753	132687376	ENSG00000177084	ENST00000320574;ENST00000535270	POLE	ALLMVQAFHANIIFP	1.4117	1.52397e-06	0	5048	863	4185	1	1	1	1	1	-	-	476; 503	476	132672776T>C + 132673255G>C + 132681213CT>C + 132632393T>C+132635996G>A+132687264C>CG	DRB1_1501,DRB1_1502,DRB1_1503,DRB1_1506	0
12	132623753	132687376	ENSG00000177084	ENST00000320574;ENST00000535270	POLE	ELQLIKIFQSSVFEA	1.38931	2.06353e-06	0	5048	863	4185	1	1	1	1	1	-	-	951; 978	951	132661055C>T + 132661066G>A + 132661095T>G + 132668437AG>AGG + 132673255G>C + 132681213CT>C + 132632393T>C+132635996G>A+132687264C>CG	DRB1_1201,DRB1_1501,DRB1_1502,DRB1_1503,DRB1_1506	0
12	132623753	132687376	ENSG00000177084	ENST00000320574;ENST00000535270	POLE	EMAGIVCFTGANIVT	1.41147	1.55854e-06	1	2	0	2	0.000396197	0	0.000477897	0	1	132664404T>C	816I>816V; 843I>843V	803; 830	803	132664421A>C + 132664421A>G + 132668437AG>AGG + 132673255G>C + 132681213CT>C + 132632393T>C+132635996G>A+132687264C>CG	DRB1_1501,DRB1_1502,DRB1_1506	0
12	132623753	132687376	ENSG00000177084	ENST00000320574;ENST00000535270	POLE	ERAIPLAIFQAEPMV	1.38931	2.06353e-06	1	1	0	1	0.000198098	0	0.000238949	0	1	132657935G>A	1077T>1077M; 1104T>1104M	1064; 1091	1064	132657954T>C + 132657968G>C + 132632393T>C+132635996G>A+132659304A>AT+132659305C>G + 132668437AG>AGG + 132673255G>C + 132681213CT>C + 132632393T>C+132635996G>A+132687264C>CG	DRB1_1201,DRB1_1501,DRB1_1502,DRB1_1503,DRB1_1506	0
12	132623753	132687376	ENSG00000177084	ENST00000320574;ENST00000535270	POLE	ERAIPLAIFQAEPTV	1.4117	1.52397e-06	0	5048	863	4185	1	1	1	1	1	-	-	1064; 1091	1064	132657935G>A + 132657954T>C + 132657968G>C + 132632393T>C+132635996G>A+132659304A>AT+132659305C>G + 132668437AG>AGG + 132673255G>C + 132681213CT>C + 132632393T>C+132635996G>A+132687264C>CG	DRB1_1501,DRB1_1502,DRB1_1503,DRB1_1506	0
12	132623753	132687376	ENSG00000177084	ENST00000320574;ENST00000535270	POLE	IPLAIFQAEPTVRKH	1.3771	2.27128e-06	0	5048	863	4185	1	1	1	1	1	-	-	1067; 1094	1067	132657935G>A + 132657954T>C + 132632393T>C+132635996G>A+132659304A>AT+132659305C>G + 132668437AG>AGG + 132673255G>C + 132681213CT>C + 132632393T>C+132635996G>A+132687264C>CG	DRB1_0103,DRB1_1501,DRB1_1502,DRB1_1503,DRB1_1506,DRB1_1601,DRB1_1602	0
12	132623753	132687376	ENSG00000177084	ENST00000320574;ENST00000535270	POLE	LLMVQAFHANIIFPN	1.4117	1.52397e-06	0	5048	863	4185	1	1	1	1	1	-	-	477; 504	477	132672776T>C + 132673255G>C + 132681213CT>C + 132632393T>C+132635996G>A+132687264C>CG	DRB1_1501,DRB1_1502,DRB1_1503,DRB1_1506	0
12	132623753	132687376	ENSG00000177084	ENST00000320574;ENST00000535270	POLE	LMVQAFHANIIFPNK	1.41857	1.02119e-06	0	5048	863	4185	1	1	1	1	1	-	-	478; 505	478	132672776T>C + 132673255G>C + 132681213CT>C + 132632393T>C+132635996G>A+132687264C>CG	DRB1_1403,DRB1_1501,DRB1_1502,DRB1_1503,DRB1_1506	0
12	132623753	132687376	ENSG00000177084	ENST00000320574;ENST00000535270	POLE	LPEDISAFGSDLFFA	1.4117	1.52397e-06	1	1	1	0	0.000198098	0.00115875	0	#NUM!	0.171123	132642354T>C	1639T>1639A; 1666T>1666A	1633; 1660	1633	132642342C>G + 132642348C>T + 132642363C>G + 132632393T>C+132635996G>A+132643293CTG>C + 132626202C>T+132632393T>C+132635996G>A+132643512CCA>CCACA + 132632393T>C+132643245T>C+132643940T>C+132648987C>CG + 132632393T>C+132635996G>A+132659304A>AT+132659305C>G + 132668437AG>AGG + 132673255G>C + 132681213CT>C + 132632393T>C+132635996G>A+132687264C>CG	DRB1_1501,DRB1_1502,DRB1_1503,DRB1_1506	0
12	132623753	132687376	ENSG00000177084	ENST00000320574;ENST00000535270	POLE	LQLIKIFQSSVFEAF	1.4117	1.52397e-06	0	5048	863	4185	1	1	1	1	1	-	-	952; 979	952	132661055C>T + 132661066G>A + 132668437AG>AGG + 132673255G>C + 132681213CT>C + 132632393T>C+132635996G>A+132687264C>CG	DRB1_1501,DRB1_1502,DRB1_1503,DRB1_1506	0
12	132623753	132687376	ENSG00000177084	ENST00000320574;ENST00000535270	POLE	PEDISAFGSDLFFAR	1.38931	2.06353e-06	1	1	1	0	0.000198098	0.00115875	0	#NUM!	0.171123	132642354T>C	1639T>1639A; 1666T>1666A	1634; 1661	1634	132642327G>A + 132642342C>G + 132642348C>T + 132642363C>G + 132632393T>C+132635996G>A+132643293CTG>C + 132626202C>T+132632393T>C+132635996G>A+132643512CCA>CCACA + 132632393T>C+132643245T>C+132643940T>C+132648987C>CG + 132632393T>C+132635996G>A+132659304A>AT+132659305C>G + 132668437AG>AGG + 132673255G>C + 132681213CT>C + 132632393T>C+132635996G>A+132687264C>CG	DRB1_1201,DRB1_1501,DRB1_1502,DRB1_1503,DRB1_1506	0
12	132623753	132687376	ENSG00000177084	ENST00000320574;ENST00000535270	POLE	RRMIRHYLNLDTCLS	1.4117	1.52397e-06	0	5048	863	4185	1	1	1	1	1	-	-	1603; 1630	1603	132642527G>A + 132642558G>A + 132642566C>T + 132642566C>A + 132632393T>C+132635996G>A+132643293CTG>C + 132626202C>T+132632393T>C+132635996G>A+132643512CCA>CCACA + 132632393T>C+132643245T>C+132643940T>C+132648987C>CG + 132632393T>C+132635996G>A+132659304A>AT+132659305C>G + 132668437AG>AGG + 132673255G>C + 132681213CT>C + 132632393T>C+132635996G>A+132687264C>CG	DRB1_1501,DRB1_1502,DRB1_1503,DRB1_1506	0
12	132623753	132687376	ENSG00000177084	ENST00000320574;ENST00000535270	POLE	SIRHLYLYHHAQAHK	1.41612	1.49719e-06	1	1	0	1	0.000198098	0	0.000238949	0	1	132643316T>G	1460I>1460L; 1487I>1487L	1456; 1483	1456	132632393T>C+132635996G>A+132643293CTG>C + 132643295G>C + 132643298C>T + 132643325T>C + 132626202C>T+132632393T>C+132635996G>A+132643512CCA>CCACA + 132632393T>C+132643245T>C+132643940T>C+132648987C>CG + 132632393T>C+132635996G>A+132659304A>AT+132659305C>G + 132668437AG>AGG + 132673255G>C + 132681213CT>C + 132632393T>C+132635996G>A+132687264C>CG	DRB1_0103,DRB1_0804,DRB1_0806,DRB1_1103,DRB1_1304,DRB1_1501,DRB1_1503,DRB1_1506	0
12	132623753	132687376	ENSG00000177084	ENST00000320574;ENST00000535270	POLE	VGWVKEITQYHNIYA	1.4117	1.52397e-06	0	5048	863	4185	1	1	1	1	1	-	-	1773; 1800	1773	132639239T>A + 132639253C>G + 132639279C>T + 132632393T>C+132635996G>A+132643293CTG>C + 132626202C>T+132632393T>C+132635996G>A+132643512CCA>CCACA + 132632393T>C+132643245T>C+132643940T>C+132648987C>CG + 132632393T>C+132635996G>A+132659304A>AT+132659305C>G + 132668437AG>AGG + 132673255G>C + 132681213CT>C + 132632393T>C+132635996G>A+132687264C>CG	DRB1_1501,DRB1_1502,DRB1_1503,DRB1_1506	0
12	132710819	132722734	ENSG00000247077	ENST00000317555;ENST00000454808;ENST00000498926;ENST00000543955	PGAM5	KPEAVQYYEDGARIE	1.4117	1.52397e-06	0	5037	862	4175	0.997821	0.998841	0.997611	1.00123	1	-	-	42; 191	42	132711019CG>C + 132717785A>G + 132717797T>C + 132718009G>A	DRB1_1501,DRB1_1502,DRB1_1503,DRB1_1506	0
12	132710819	132722734	ENSG00000247077	ENST00000317555;ENST00000454808;ENST00000498926;ENST00000543955	PGAM5	RPEAVQYYEDGARIE	1.4117	1.52397e-06	1	378	59	319	0.0748811	0.0683662	0.0762246	0.896904	0.52268	132717785A>G	191K>191R; 42K>42R	42; 191	42	132711019CG>C + 132717797T>C + 132718009G>A	DRB1_1501,DRB1_1502,DRB1_1503,DRB1_1506	0
12	132710819	132722734	ENSG00000247077	ENST00000317555;ENST00000498926	PGAM5	ASKLDHYKAKATRHI	1.43454	4.12416e-07	0	5048	863	4185	1	1	1	1	1	-	-	86	86	132711019CG>C + 132714934G>C + 132714959G>A	DRB1_0103,DRB1_1501,DRB1_1502,DRB1_1503,DRB1_1506	0
12	132710819	132722734	ENSG00000247077	ENST00000317555;ENST00000498926	PGAM5	LASKLDHYKAKATRH	1.4117	1.52397e-06	0	5048	863	4185	1	1	1	1	1	-	-	85	85	132711019CG>C + 132714934G>C + 132714959G>A	DRB1_1501,DRB1_1502,DRB1_1503,DRB1_1506	0
16	50693588	50734041	ENSG00000167207	ENST00000300589;ENST00000647318	NOD2	EQLQKLALFDNKLTD	1.4117	1.52397e-06	1	1	0	1	0.000198098	0	0.000238949	0	1	50716898A>G	825N>825D; 852N>852D	816; 843	816	50699517C>T + 50699693GA>G+50710713C>T+50711288C>T + 50699808C>T + 50707924CA>C+50710713C>T+50711288C>T + 50710607T>TCAGTC+50710713C>T+50711288C>T + 50710705TG>T+50711672T>G + 50711478CT>C + 50711478CT>C+50729867G>GC + 50711616C>T + 50711811AGGCCAGGCAACTCACCAAT>A + 50711914CG>C + 50711972G>A + 50712114GC>G+50729867G>GC + 50712313CTG>C + 50712360TG>T+50722629G>C + 50712360TG>T + 50716627CT>C+50723365G>A + 50716651G>A + 50716670C>T + 50716899A>G	DRB1_1501,DRB1_1502,DRB1_1503,DRB1_1506	0
16	50693588	50734041	ENSG00000167207	ENST00000300589;ENST00000647318	NOD2	EQLQKLALFSNKLTD	1.4117	1.52397e-06	1	2	0	2	0.000396197	0	0.000477897	0	1	50716899A>G	825N>825S; 852N>852S	816; 843	816	50699517C>T + 50699693GA>G+50710713C>T+50711288C>T + 50699808C>T + 50707924CA>C+50710713C>T+50711288C>T + 50710607T>TCAGTC+50710713C>T+50711288C>T + 50710705TG>T+50711672T>G + 50711478CT>C + 50711478CT>C+50729867G>GC + 50711616C>T + 50711811AGGCCAGGCAACTCACCAAT>A + 50711914CG>C + 50711972G>A + 50712114GC>G+50729867G>GC + 50712313CTG>C + 50712360TG>T+50722629G>C + 50712360TG>T + 50716627CT>C+50723365G>A + 50716651G>A + 50716670C>T + 50716898A>G	DRB1_1501,DRB1_1502,DRB1_1503,DRB1_1506	0
16	50693588	50734041	ENSG00000167207	ENST00000300589;ENST00000647318	NOD2	LQKLALFSNKLTDGC	1.4117	1.52397e-06	1	2	0	2	0.000396197	0	0.000477897	0	1	50716899A>G	825N>825S; 852N>852S	818; 845	818	50699517C>T + 50699693GA>G+50710713C>T+50711288C>T + 50699808C>T + 50707924CA>C+50710713C>T+50711288C>T + 50710607T>TCAGTC+50710713C>T+50711288C>T + 50710705TG>T+50711672T>G + 50711478CT>C + 50711478CT>C+50729867G>GC + 50711616C>T + 50711811AGGCCAGGCAACTCACCAAT>A + 50711914CG>C + 50711972G>A + 50712114GC>G+50729867G>GC + 50712313CTG>C + 50712360TG>T+50722629G>C + 50712360TG>T + 50716627CT>C+50723365G>A + 50716670C>T + 50716898A>G	DRB1_1501,DRB1_1502,DRB1_1503,DRB1_1506	0
16	67430652	67437553	ENSG00000176387	ENST00000326152	HSD11B2	LMYFIHYYLPEGLQR	1.4117	1.52397e-06	1	1	1	0	0.000198098	0.00115875	0	#NUM!	0.171123	67436861G>A	359R>359Q	346	346	67431440C>CGG + 67436670C>G	DRB1_1501,DRB1_1502,DRB1_1503,DRB1_1506	0
16	67430652	67437553	ENSG00000176387	ENST00000326152	HSD11B2	LMYFIHYYLPEGLRR	1.4117	1.52397e-06	0	5048	863	4185	1	1	1	1	1	-	-	346	346	67431440C>CGG + 67436670C>G + 67436861G>A	DRB1_1501,DRB1_1502,DRB1_1503,DRB1_1506	0
16	67430652	67437553	ENSG00000176387	ENST00000326152	HSD11B2	MYFIHYYLPEGLQRR	1.4117	1.52397e-06	1	1	1	0	0.000198098	0.00115875	0	#NUM!	0.171123	67436861G>A	359R>359Q	347	347	67431440C>CGG + 67436670C>G + 67436866C>T + 67436867G>A	DRB1_1501,DRB1_1502,DRB1_1503,DRB1_1506	0
16	67430652	67437553	ENSG00000176387	ENST00000326152	HSD11B2	MYFIHYYLPEGLRRH	1.4117	1.52397e-06	1	1	1	0	0.000198098	0.00115875	0	#NUM!	0.171123	67436867G>A	361R>361H	347	347	67431440C>CGG + 67436670C>G + 67436861G>A + 67436866C>T	DRB1_1501,DRB1_1502,DRB1_1503,DRB1_1506	0
16	67430652	67437553	ENSG00000176387	ENST00000326152	HSD11B2	MYFIHYYLPEGLRRR	1.4117	1.52397e-06	0	5048	863	4185	1	1	1	1	1	-	-	347	347	67431440C>CGG + 67436670C>G + 67436861G>A + 67436866C>T + 67436867G>A	DRB1_1501,DRB1_1502,DRB1_1503,DRB1_1506	0
16	67430652	67437553	ENSG00000176387	ENST00000326152	HSD11B2	YPCLGAYGSSKAAVA	1.4117	1.52397e-06	1	2	0	2	0.000396197	0	0.000477897	0	1	67436284A>T	234T>234S	226	226	67431440C>CGG + 67436299G>A + 67436303C>G	DRB1_1501,DRB1_1502,DRB1_1503,DRB1_1506	0
16	67438014	67481181	ENSG00000159720	ENST00000290949;ENST00000540149;ENST00000564615;ENST00000602876	ATP6V0D1	QTPAELYNAILVDTP	1.4117	1.52397e-06	0	5048	863	4185	1	1	1	1	1	-	-	68; 101; 145; 186	68	NA	DRB1_1501,DRB1_1502,DRB1_1503,DRB1_1506	0
16	67518418	67546788	ENSG00000039523	ENST00000042381;ENST00000379312;ENST00000422602;ENST00000428437;ENST00000540839;ENST00000566559;ENST00000569179;ENST00000569253	RIPOR1	IKVTELKGLANHVVV	1.38876	2.12532e-06	0	5048	863	4185	1	1	1	1	1	-	-	68; 229; 266; 270; 280; 286	68	67540354C>T + 67538660CCT>C	DRB1_1201,DRB1_1202,DRB1_1501,DRB1_1502,DRB1_1503,DRB1_1506	0
16	67518418	67546788	ENSG00000039523	ENST00000042381;ENST00000379312;ENST00000422602;ENST00000428437;ENST00000540839;ENST00000566559;ENST00000569179;ENST00000569253	RIPOR1	TELKGLANHVVVGSV	1.36865	3.44888e-06	0	5048	863	4185	1	1	1	1	1	-	-	71; 232; 269; 273; 283; 289	71	67540354C>T + 67538660CCT>C	DRB1_0102,DRB1_0103,DRB1_1201,DRB1_1202,DRB1_1501,DRB1_1502,DRB1_1503,DRB1_1506	0
16	67518418	67546788	ENSG00000039523	ENST00000042381;ENST00000379312;ENST00000422602;ENST00000428437;ENST00000540839;ENST00000566559;ENST00000569253	RIPOR1	AYNMVRAYTTGSLGS	1.4117	1.52397e-06	1	2	1	1	0.000396197	0.00115875	0.000238949	4.84936	0.312935	67540141C>T	131P>131L; 168P>168L; 172P>172L; 182P>182L; 188P>188L	119; 156; 160; 170; 176	119	67540119C>T + 67540137T>A + 67540141C>G + 67538660CCT>C	DRB1_1501,DRB1_1502,DRB1_1503,DRB1_1506	0
16	67518418	67546788	ENSG00000039523	ENST00000042381;ENST00000379312;ENST00000422602;ENST00000428437;ENST00000540839;ENST00000566559;ENST00000569253	RIPOR1	GAYNMVRAYTTGSLG	1.43454	4.12416e-07	1	2	1	1	0.000396197	0.00115875	0.000238949	4.84936	0.312935	67540141C>T	131P>131L; 168P>168L; 172P>172L; 182P>182L; 188P>188L	118; 155; 159; 169; 175	118	67540119C>T + 67540137T>A + 67540141C>G + 67538660CCT>C	DRB1_0103,DRB1_1501,DRB1_1502,DRB1_1503,DRB1_1506	0
16	67518418	67546788	ENSG00000039523	ENST00000042381;ENST00000379312;ENST00000422602;ENST00000428437;ENST00000540839;ENST00000566559;ENST00000569253	RIPOR1	NMVRAYTTGSLGSRE	1.4117	1.52397e-06	1	2	1	1	0.000396197	0.00115875	0.000238949	4.84936	0.312935	67540141C>T	131P>131L; 168P>168L; 172P>172L; 182P>182L; 188P>188L	121; 158; 162; 172; 178	121	67540119C>T + 67540137T>A + 67540141C>G + 67538660CCT>C	DRB1_1501,DRB1_1502,DRB1_1503,DRB1_1506	0
16	67562467	67639177	ENSG00000102974	ENST00000264010;ENST00000401394;ENST00000642819;ENST00000644753;ENST00000645306;ENST00000645699;ENST00000646076;ENST00000646771	CTCF	DMHFKRYHDPNFVPA	1.4117	1.52397e-06	0	5048	863	4185	1	1	1	1	1	-	-	211; 539	211	NA	DRB1_1501,DRB1_1502,DRB1_1503,DRB1_1506,DRB1_1602	0
16	67562467	67639177	ENSG00000102974	ENST00000264010;ENST00000401394;ENST00000642819;ENST00000644753;ENST00000645306;ENST00000645699;ENST00000646076;ENST00000646771	CTCF	LDMHFKRYHDPNFVP	1.4117	1.52397e-06	0	5048	863	4185	1	1	1	1	1	-	-	210; 538	210	NA	DRB1_1501,DRB1_1502,DRB1_1503,DRB1_1506	0
16	67644988	67657569	ENSG00000159753	ENST00000334583;ENST00000545661	CARMIL2	DEGVEDFFSKRLIQQ	1.4117	1.52397e-06	1	2	2	0	0.000396197	0.0023175	0	#NUM!	0.0293112	67654214A>C	1026E>1026D; 1062E>1062D	1021; 1057	1021	67645733C>T + 67646767C>T + 67647955T>TG + 67648089C>A + 67648301GTCTT>G+67648306C>G+67648307T>A+67648308C>A + 67648433T>A+67648434C>A + 67653048G>T + 67654200G>A	DRB1_1501,DRB1_1502,DRB1_1503,DRB1_1506	0
16	67644988	67657569	ENSG00000159753	ENST00000334583;ENST00000545661	CARMIL2	HVLALLRWRAYLLHT	1.4117	1.52397e-06	0	5048	863	4185	1	1	1	1	1	-	-	42	42	67645733C>T	DRB1_1501,DRB1_1502,DRB1_1503,DRB1_1506	0
16	67644988	67657569	ENSG00000159753	ENST00000334583;ENST00000545661	CARMIL2	LRELVLEFPGVAALE	1.4117	1.52397e-06	0	5048	863	4185	1	1	1	1	1	-	-	91	91	67645733C>T + 67646210C>T	DRB1_1501,DRB1_1502,DRB1_1503,DRB1_1506	0
16	67644988	67657569	ENSG00000159753	ENST00000334583;ENST00000545661	CARMIL2	RVDKGVEEFFSKRLI	1.4117	1.52397e-06	1	9	1	8	0.00178288	0.00115875	0.00191159	0.60617	1	67654200G>A	1022E>1022K; 1058E>1058K	1019; 1055	1019	67645733C>T + 67646767C>T + 67647955T>TG + 67648089C>A + 67648301GTCTT>G+67648306C>G+67648307T>A+67648308C>A + 67648433T>A+67648434C>A + 67653048G>T + 67654214A>C	DRB1_1501,DRB1_1502,DRB1_1503,DRB1_1506	0
16	67644988	67657569	ENSG00000159753	ENST00000334583;ENST00000545661	CARMIL2	VDEGVEDFFSKRLIQ	1.4117	1.52397e-06	1	2	2	0	0.000396197	0.0023175	0	#NUM!	0.0293112	67654214A>C	1026E>1026D; 1062E>1062D	1020; 1056	1020	67645733C>T + 67646767C>T + 67647955T>TG + 67648089C>A + 67648301GTCTT>G+67648306C>G+67648307T>A+67648308C>A + 67648433T>A+67648434C>A + 67653048G>T + 67654200G>A	DRB1_1501,DRB1_1502,DRB1_1503,DRB1_1506	0
16	67644988	67657569	ENSG00000159753	ENST00000334583;ENST00000545661	CARMIL2	VDEGVEEFFSKRLIQ	1.4117	1.52397e-06	0	5048	863	4185	1	1	1	1	1	-	-	1020; 1056	1020	67645733C>T + 67646767C>T + 67647955T>TG + 67648089C>A + 67648301GTCTT>G+67648306C>G+67648307T>A+67648308C>A + 67648433T>A+67648434C>A + 67653048G>T + 67654200G>A + 67654214A>C	DRB1_1501,DRB1_1502,DRB1_1503,DRB1_1506	0
16	67644988	67657569	ENSG00000159753	ENST00000334583;ENST00000545661	CARMIL2	VDKGVEEFFSKRLIQ	1.40941	1.64256e-06	1	9	1	8	0.00178288	0.00115875	0.00191159	0.60617	1	67654200G>A	1022E>1022K; 1058E>1058K	1020; 1056	1020	67645733C>T + 67646767C>T + 67647955T>TG + 67648089C>A + 67648301GTCTT>G+67648306C>G+67648307T>A+67648308C>A + 67648433T>A+67648434C>A + 67653048G>T + 67654214A>C	DRB1_1501,DRB1_1502,DRB1_1503,DRB1_1506,DRB1_1602	0
16	67644988	67657569	ENSG00000159753	ENST00000334583;ENST00000545661	CARMIL2	VLALLRWRAYLLHTT	1.4117	1.52397e-06	0	5048	863	4185	1	1	1	1	1	-	-	43	43	67645733C>T	DRB1_1501,DRB1_1502,DRB1_1503,DRB1_1506	0
16	68530090	68576072	ENSG00000184939	ENST00000398253;ENST00000562156;ENST00000563169;ENST00000564323;ENST00000570495;ENST00000571382;ENST00000573685;ENST00000576305;ENST00000611381	ZFP90	QELVTFKDVSVDFTQ	1.404	1.97622e-06	1	1	0	1	0.000198098	0	0.000238949	0	1	68558002C>T	13S>13L	11	11	68558017A>ATGTG+68564104A>G+68564440A>G+68564509T>C+68564512T>C + 68558017A>ATGTG	DRB1_0803,DRB1_1501,DRB1_1502,DRB1_1503,DRB1_1506	0
16	68530090	68576072	ENSG00000184939	ENST00000398253;ENST00000563169;ENST00000570495	ZFP90	DESTLTEVKSYHCND	1.4117	1.52397e-06	0	5048	863	4185	1	1	1	1	1	-	-	440	440	68558017A>ATGTG+68564104A>G+68564440A>G+68564509T>C+68564512T>C + 68563167TAGAC>T+68564104A>G + 68564021CAT>C+68564104A>G + 68564061G>GT+68564104A>G + 68564105G>A + 68564123G>A + 68564136A>C + 68564148A>T	DRB1_1501,DRB1_1502,DRB1_1503,DRB1_1506	0
16	68530090	68576072	ENSG00000184939	ENST00000398253;ENST00000563169;ENST00000570495	ZFP90	DESTLTKVKSYHCND	1.37918	2.11816e-06	1	2	0	2	0.000396197	0	0.000477897	0	1	68564123G>A	446E>446K	440	440	68558017A>ATGTG+68564104A>G+68564440A>G+68564509T>C+68564512T>C + 68563167TAGAC>T+68564104A>G + 68564021CAT>C+68564104A>G + 68564061G>GT+68564104A>G + 68564105G>A + 68564136A>C + 68564148A>T	DRB1_0103,DRB1_1501,DRB1_1502,DRB1_1503,DRB1_1506,DRB1_1601,DRB1_1602	0
16	68530090	68576072	ENSG00000184939	ENST00000398253;ENST00000563169;ENST00000570495	ZFP90	NESTLTEVKSYHCND	1.4117	1.52397e-06	1	1	0	1	0.000198098	0	0.000238949	0	1	68564105G>A	440D>440N	440	440	68558017A>ATGTG+68564104A>G+68564440A>G+68564509T>C+68564512T>C + 68563167TAGAC>T+68564104A>G + 68564021CAT>C+68564104A>G + 68564061G>GT+68564104A>G + 68564123G>A + 68564136A>C + 68564148A>T	DRB1_1501,DRB1_1502,DRB1_1503,DRB1_1506	0
16	68530090	68576072	ENSG00000184939	ENST00000398253;ENST00000563169;ENST00000570495	ZFP90	QENWKRYLGSEASTQ	1.3771	2.27128e-06	1	1	0	1	0.000198098	0	0.000238949	0	1	68563196C>T	137H>137Y	131	131	68558017A>ATGTG+68564104A>G+68564440A>G+68564509T>C+68564512T>C + 68563167TAGAC>T+68564104A>G	DRB1_0103,DRB1_1501,DRB1_1502,DRB1_1503,DRB1_1506,DRB1_1601,DRB1_1602	0
19	43827321	43852017	ENSG00000167637	ENST00000324461;ENST00000588967;ENST00000593164;ENST00000618787;ENST00000650832	ZNF283	DGLVTFRDVAIDFSQ	1.4117	1.52397e-06	0	5048	863	4185	1	1	1	1	1	-	-	3; 34; 70	3	43837083G>A	DRB1_1501,DRB1_1502,DRB1_1503,DRB1_1506	0
19	43827321	43852017	ENSG00000167637	ENST00000324461;ENST00000588967;ENST00000593164;ENST00000618787;ENST00000650832	ZNF283	DGLVTFRDVAINFSQ	1.4117	1.52397e-06	1	1	0	1	0.000198098	0	0.000238949	0	1	43837083G>A	14D>14N; 45D>45N; 81D>81N	3; 34; 70	3		DRB1_1501,DRB1_1502,DRB1_1503,DRB1_1506	0
19	43827321	43852017	ENSG00000167637	ENST00000324461;ENST00000593164;ENST00000618787;ENST00000650832	ZNF283	TMTDGLVTFRDVAID	1.40941	1.64256e-06	0	5048	863	4185	1	1	1	1	1	-	-	31; 67	31	43837083G>A	DRB1_1501,DRB1_1502,DRB1_1503,DRB1_1506,DRB1_1602	0
19	43827321	43852017	ENSG00000167637	ENST00000324461;ENST00000593164;ENST00000618787;ENST00000650832	ZNF283	TMTDGLVTFRDVAIN	1.4117	1.52397e-06	1	1	0	1	0.000198098	0	0.000238949	0	1	43837083G>A	45D>45N; 81D>81N	31; 67	31		DRB1_1501,DRB1_1502,DRB1_1503,DRB1_1506	0
19	43827321	43852017	ENSG00000167637	ENST00000324461;ENST00000618787;ENST00000650832	ZNF283	AFLWTTYSNEKIDTD	1.40941	1.64256e-06	0	5048	863	4185	1	1	1	1	1	-	-	626; 662	626	43847073TG>T+43847075G>C+43847542C>T+43847684G>A+43848487G>A+43848513T>C + 43847345T>G + 43847649A>T + 43847775C>T + 43847949C>T + 43848236T>A + 43848510ACT>A + 43848611T>G + 43848618A>G	DRB1_1501,DRB1_1502,DRB1_1503,DRB1_1506,DRB1_1602	0
19	43827321	43852017	ENSG00000167637	ENST00000324461;ENST00000618787;ENST00000650832	ZNF283	DVMLENYSNLDLESK	1.40941	1.64256e-06	1	1	0	1	0.000198098	0	0.000238949	0	1	43837167TTGGTGTCAC>T	109LVSL>109L; 73LVSL>73L	64; 100	64	43837158T>G + 43846941T>G	DRB1_1501,DRB1_1502,DRB1_1503,DRB1_1506,DRB1_1602	0
19	43827321	43852017	ENSG00000167637	ENST00000324461;ENST00000618787;ENST00000650832	ZNF283	DVMLENYSNLVSLDL	1.4117	1.52397e-06	0	5048	863	4185	1	1	1	1	1	-	-	64; 100	64	43837158T>G + 43837167TTGGTGTCAC>T + 43846941T>G	DRB1_1501,DRB1_1502,DRB1_1503,DRB1_1506	0
19	43827321	43852017	ENSG00000167637	ENST00000324461;ENST00000618787;ENST00000650832	ZNF283	EAFLWTTYSNEKIDT	1.40941	1.64256e-06	0	5048	863	4185	1	1	1	1	1	-	-	625; 661	625	43847073TG>T+43847075G>C+43847542C>T+43847684G>A+43848487G>A+43848513T>C + 43847345T>G + 43847649A>T + 43847775C>T + 43847949C>T + 43848236T>A + 43848510ACT>A + 43848611T>G + 43848618A>G	DRB1_1501,DRB1_1502,DRB1_1503,DRB1_1506,DRB1_1602	0
19	43827321	43852017	ENSG00000167637	ENST00000324461;ENST00000618787;ENST00000650832	ZNF283	VDVMLENYSNLDLES	1.4117	1.52397e-06	1	1	0	1	0.000198098	0	0.000238949	0	1	43837167TTGGTGTCAC>T	109LVSL>109L; 73LVSL>73L	63; 99	63	43837158T>G	DRB1_1501,DRB1_1502,DRB1_1503,DRB1_1506	0
19	43827321	43852017	ENSG00000167637	ENST00000324461;ENST00000618787;ENST00000650832	ZNF283	VMLENYSNLDLESKT	1.4117	1.52397e-06	1	1	0	1	0.000198098	0	0.000238949	0	1	43837167TTGGTGTCAC>T	109LVSL>109L; 73LVSL>73L	65; 101	65	43837158T>G + 43846941T>G	DRB1_1501,DRB1_1502,DRB1_1503,DRB1_1506	0
19	43827321	43852017	ENSG00000167637	ENST00000324461;ENST00000618787;ENST00000650832	ZNF283	YVDVMLENYSNLDLE	1.4117	1.52397e-06	1	1	0	1	0.000198098	0	0.000238949	0	1	43837167TTGGTGTCAC>T	109LVSL>109L; 73LVSL>73L	62; 98	62	43837158T>G	DRB1_1501,DRB1_1502,DRB1_1503,DRB1_1506	0
22	39312882	39320389	ENSG00000100316	ENST00000216146;ENST00000427905;ENST00000453303	RPL3	KPVHLTAFLGHKAGM	1.3771	2.27128e-06	1	1	0	1	0.000198098	0	0.000238949	0	1	39318451A>G	49Y>49H; 76Y>76H; 80Y>80H	39; 66; 70	39	39318466T>C + 39318485C>T+39319569GA>G + 39319569GA>G	DRB1_0103,DRB1_1501,DRB1_1502,DRB1_1503,DRB1_1506,DRB1_1601,DRB1_1602	0
22	39312882	39320389	ENSG00000100316	ENST00000216146;ENST00000427905;ENST00000453303	RPL3	PVHLTAFLGHKAGMT	1.3771	2.27128e-06	1	1	0	1	0.000198098	0	0.000238949	0	1	39318451A>G	49Y>49H; 76Y>76H; 80Y>80H	40; 67; 71	40	39318435G>A + 39318466T>C + 39318485C>T+39319569GA>G + 39319569GA>G	DRB1_0103,DRB1_1501,DRB1_1502,DRB1_1503,DRB1_1506,DRB1_1601,DRB1_1602	0
22	39312882	39320389	ENSG00000100316	ENST00000216146;ENST00000427905;ENST00000453303	RPL3	SKPVHLTAFLGHKAG	1.37918	2.11816e-06	1	1	0	1	0.000198098	0	0.000238949	0	1	39318451A>G	49Y>49H; 76Y>76H; 80Y>80H	38; 65; 69	38	39318466T>C + 39318485C>T+39319569GA>G + 39319569GA>G	DRB1_0103,DRB1_1501,DRB1_1502,DRB1_1503,DRB1_1506,DRB1_1601	0
22	39312882	39320389	ENSG00000100316	ENST00000216146;ENST00000427905;ENST00000453303	RPL3	SKPVHLTAFLGYKAG	1.4117	1.52397e-06	0	5048	863	4185	1	1	1	1	1	-	-	38; 65; 69	38	39318451A>G + 39318466T>C + 39318485C>T+39319569GA>G + 39319569GA>G	DRB1_1501,DRB1_1502,DRB1_1503,DRB1_1506	0

### Sheet: transcripts
chr	start_position	end_position	ENSG	ENST	hgnc_symbol	ENSP	transcript_biotype	gene_biotype	uniprot_gn_id	n_hits	lengthAA	n_hits_ref	n_hits_mut	n_relevant_mut	n_no9AAoverlap	necessary_mut	possible_mut	forbidden_mut
1	2555639	2565382	ENSG00000157873	ENST00000426449	TNFRSF14	ENSP00000411854.1	protein_coding	protein_coding	Q92956; F6Q0M4; F6UPZ7; A0A024R052; B9A034	0	183	0	0	0	0	0	0	0
1	2555639	2565382	ENSG00000157873	ENST00000434817	TNFRSF14	ENSP00000415254.1	protein_coding	protein_coding	Q92956; F6Q0M4; F6UPZ7; A0A024R052; B9A034	0	231	0	0	0	0	0	0	0
1	2555639	2565382	ENSG00000157873	ENST00000435221	TNFRSF14	ENSP00000399292.2	protein_coding	protein_coding	Q92956; F6Q0M4; F6UPZ7; A0A024R052; B9A034	0	231	0	0	0	0	0	0	0
1	2555639	2565382	ENSG00000157873	ENST00000451778	TNFRSF14	ENSP00000399533.1	protein_coding	protein_coding	Q92956; F6Q0M4; F6UPZ7; A0A024R052; B9A034	0	231	0	0	0	0	0	0	0
1	2555639	2565382	ENSG00000157873	ENST00000409119	TNFRSF14	ENSP00000386859.1	protein_coding	protein_coding	Q92956; F6Q0M4; F6UPZ7; A0A024R052; B9A034	0	193	0	0	0	0	0	0	0
1	2555639	2565382	ENSG00000157873	ENST00000355716	TNFRSF14	ENSP00000347948.4	protein_coding	protein_coding	Q92956; F6Q0M4; F6UPZ7; A0A024R052; B9A034	0	283	0	0	0	0	0	0	0
1	2555639	2565382	ENSG00000157873	ENST00000482602	TNFRSF14	ENSP00000486304.1	protein_coding	protein_coding	Q92956; F6Q0M4; F6UPZ7; A0A024R052; B9A034	0	25	0	0	0	0	0	0	0
1	2586491	2591469	ENSG00000157870	ENST00000419916	PRXL2B	ENSP00000394405.4	protein_coding	protein_coding	Q8TBF2; A0A0A0MRV4; A0A0A0MT35; A0A2P0CTB1; J3KPF5; A0A2P0CU24; J3QKK8; J3KRV9; A0A2P0CTH9; A0A0G2JSF1	1	198	0	1	2	1	0	0	2
1	2586491	2591469	ENSG00000157870	ENST00000378424	PRXL2B	ENSP00000367681.5	protein_coding	protein_coding	Q8TBF2; A0A0A0MRV4; A0A0A0MT35; A0A2P0CTB1; J3KPF5; A0A2P0CU24; J3QKK8; J3KRV9; A0A2P0CTH9; A0A0G2JSF1	2	201	0	2	6	1	0	0	6
1	2586491	2591469	ENSG00000157870	ENST00000537325	PRXL2B	ENSP00000443605.2	protein_coding	protein_coding	Q8TBF2; A0A0A0MRV4; A0A0A0MT35; A0A2P0CTB1; J3KPF5; A0A2P0CU24; J3QKK8; J3KRV9; A0A2P0CTH9; A0A0G2JSF1	1	161	0	1	2	1	0	0	2
1	2586491	2591469	ENSG00000157870	ENST00000378427	PRXL2B	ENSP00000367684.2	protein_coding	protein_coding	Q8TBF2; A0A0A0MRV4; A0A0A0MT35; A0A2P0CTB1; J3KPF5; A0A2P0CU24; J3QKK8; J3KRV9; A0A2P0CTH9; A0A0G2JSF1	1	183	0	1	2	1	0	0	2
1	2586491	2591469	ENSG00000157870	ENST00000465233	PRXL2B	ENSP00000462185.2	protein_coding	protein_coding	Q8TBF2; A0A0A0MRV4; A0A0A0MT35; A0A2P0CTB1; J3KPF5; A0A2P0CU24; J3QKK8; J3KRV9; A0A2P0CTH9; A0A0G2JSF1	1	178	0	1	2	1	0	0	2
1	2586491	2591469	ENSG00000157870	ENST00000498083	PRXL2B	ENSP00000463127.2	protein_coding	protein_coding	Q8TBF2; A0A0A0MRV4; A0A0A0MT35; A0A2P0CTB1; J3KPF5; A0A2P0CU24; J3QKK8; J3KRV9; A0A2P0CTH9; A0A0G2JSF1	1	151	0	1	2	1	0	0	2
1	2586491	2591469	ENSG00000157870	ENST00000444521	PRXL2B	ENSP00000413218.3	protein_coding	protein_coding	Q8TBF2; A0A0A0MRV4; A0A0A0MT35; A0A2P0CTB1; J3KPF5; A0A2P0CU24; J3QKK8; J3KRV9; A0A2P0CTH9; A0A0G2JSF1	2	246	0	2	6	1	0	0	6
1	2586491	2591469	ENSG00000157870	ENST00000378425	PRXL2B	ENSP00000367682.6	protein_coding	protein_coding	Q8TBF2; A0A0A0MRV4; A0A0A0MT35; A0A2P0CTB1; J3KPF5; A0A2P0CU24; J3QKK8; J3KRV9; A0A2P0CTH9; A0A0G2JSF1	1	192	0	1	2	1	0	0	2
1	2590639	2633016	ENSG00000142606	ENST00000471840	MMEL1	ENSP00000461938.1	protein_coding	protein_coding	Q495T6; J3KRD2	0	66	0	0	0	0	0	0	0
1	2590639	2633016	ENSG00000142606	ENST00000378412	MMEL1	ENSP00000367668.3	protein_coding	protein_coding	Q495T6; J3KRD2	11	779	0	11	11	2	0	2	9
1	2590639	2633016	ENSG00000142606	ENST00000502556	MMEL1	ENSP00000422492.1	protein_coding	protein_coding	Q495T6; J3KRD2	11	622	0	11	10	2	0	2	8
1	12063303	12144207	ENSG00000120949	ENST00000263932	TNFRSF8	ENSP00000263932.2	protein_coding	protein_coding	P28908; D6RAG8	0	595	0	0	0	0	0	0	0
1	12063303	12144207	ENSG00000120949	ENST00000413146	TNFRSF8	ENSP00000398337.2	protein_coding	protein_coding	P28908; D6RAG8	0	132	0	0	0	0	0	0	0
1	12063303	12144207	ENSG00000120949	ENST00000417814	TNFRSF8	ENSP00000390650.2	protein_coding	protein_coding	P28908; D6RAG8	0	483	0	0	0	0	0	0	0
1	12567910	12618210	ENSG00000162496	ENST00000616661	DHRS3	ENSP00000480439.1	protein_coding	protein_coding	O75911; A0A087WTY3; Q5SUY4	1	302	0	1	3	1	0	0	0
1	12567910	12618210	ENSG00000162496	ENST00000464917	DHRS3	ENSP00000478218.1	protein_coding	protein_coding	O75911; A0A087WTY3; Q5SUY4	0	81	0	0	0	0	0	0	0
1	12567910	12618210	ENSG00000162496	ENST00000430996	DHRS3	ENSP00000387903.1	protein_coding	protein_coding	O75911; A0A087WTY3; Q5SUY4	0	147	0	0	0	0	0	0	0
1	19814029	19815283	ENSG00000178828	ENST00000375121	RNF186	ENSP00000364263.2	protein_coding	protein_coding	Q9NXI6	0	227	0	0	0	0	0	0	0
1	19882395	19912945	ENSG00000169914	ENST00000375120	OTUD3	ENSP00000364261.3	protein_coding	protein_coding	Q5T2D3	0	398	0	0	0	0	0	0	0
1	19920009	19923617	ENSG00000188784	ENST00000375116	PLA2G2E	ENSP00000364257.3	protein_coding	protein_coding	Q9NZK7	2	142	0	2	4	1	0	0	3
1	22428838	22531157	ENSG00000184677	ENST00000650433	ZBTB40	ENSP00000496988.1	protein_coding	protein_coding	Q9NUA8; A0A3B3IRZ6; F8WAI8; B1AKC8	0	584	0	0	0	0	0	0	0
1	22428838	22531157	ENSG00000184677	ENST00000400239	ZBTB40	ENSP00000383098.2	protein_coding	protein_coding	Q9NUA8; A0A3B3IRZ6; F8WAI8; B1AKC8	4	453	0	4	2	1	0	0	2
1	22428838	22531157	ENSG00000184677	ENST00000375647	ZBTB40	ENSP00000364798.4	protein_coding	protein_coding	Q9NUA8; A0A3B3IRZ6; F8WAI8; B1AKC8	4	1239	0	4	2	1	0	0	2
1	22428838	22531157	ENSG00000184677	ENST00000404138	ZBTB40	ENSP00000384527.1	protein_coding	protein_coding	Q9NUA8; A0A3B3IRZ6; F8WAI8; B1AKC8	4	1239	0	4	2	1	0	0	2
1	22428838	22531157	ENSG00000184677	ENST00000374651	ZBTB40	ENSP00000363782.4	protein_coding	protein_coding	Q9NUA8; A0A3B3IRZ6; F8WAI8; B1AKC8	0	1127	0	0	0	0	0	0	0
1	67092165	67231853	ENSG00000203963	ENST00000371007	C1orf141	ENSP00000360046.1	protein_coding	protein_coding	Q5JVX7; Q5JVX6; S4R3Z8; A0A0A0MTM1; F2Z2X7	3	400	0	3	8	2	0	0	8
1	67092165	67231853	ENSG00000203963	ENST00000448166	C1orf141	ENSP00000415519.2	protein_coding	protein_coding	Q5JVX7; Q5JVX6; S4R3Z8; A0A0A0MTM1; F2Z2X7	0	287	0	0	0	0	0	0	0
1	67092165	67231853	ENSG00000203963	ENST00000603691	C1orf141	ENSP00000474902.1	protein_coding	protein_coding	Q5JVX7; Q5JVX6; S4R3Z8; A0A0A0MTM1; F2Z2X7	0	195	0	0	0	0	0	0	0
1	67092165	67231853	ENSG00000203963	ENST00000371006	C1orf141	ENSP00000360045.1	protein_coding	protein_coding	Q5JVX7; Q5JVX6; S4R3Z8; A0A0A0MTM1; F2Z2X7	3	400	0	3	8	2	0	0	8
1	67092165	67231853	ENSG00000203963	ENST00000475209	C1orf141	ENSP00000432856.2	protein_coding	protein_coding	Q5JVX7; Q5JVX6; S4R3Z8; A0A0A0MTM1; F2Z2X7	0	217	0	0	0	0	0	0	0
1	67092165	67231853	ENSG00000203963	ENST00000621590	C1orf141	ENSP00000481294.1	protein_coding	protein_coding	Q5JVX7; Q5JVX6; S4R3Z8; A0A0A0MTM1; F2Z2X7	0	80	0	0	0	0	0	0	0
1	67138907	67259979	ENSG00000162594	ENST00000637002	IL23R	ENSP00000490340.1	protein_coding	protein_coding	Q5VWK5; A0A1B0GV19; A0A0D9SFJ7	0	426	0	0	0	0	0	0	0
1	67138907	67259979	ENSG00000162594	ENST00000347310	IL23R	ENSP00000321345.5	protein_coding	protein_coding	Q5VWK5; A0A1B0GV19; A0A0D9SFJ7	0	629	0	0	0	0	0	0	0
1	67138907	67259979	ENSG00000162594	ENST00000425614	IL23R	ENSP00000387640.2	protein_coding	protein_coding	Q5VWK5; A0A1B0GV19; A0A0D9SFJ7	0	374	0	0	0	0	0	0	0
1	67138907	67259979	ENSG00000162594	ENST00000395227	IL23R	ENSP00000378652.2	protein_coding	protein_coding	Q5VWK5; A0A1B0GV19; A0A0D9SFJ7	0	227	0	0	0	0	0	0	0
1	161505430	161524013	ENSG00000143226	ENST00000367972	FCGR2A	ENSP00000356949.4	protein_coding	protein_coding	P12318; F5GX41; F5GXY9; V9GY83	2	316	0	2	5	1	0	0	5
1	161505430	161524013	ENSG00000143226	ENST00000271450	FCGR2A	ENSP00000271450.6	protein_coding	protein_coding	P12318; F5GX41; F5GXY9; V9GY83	2	317	0	2	5	1	0	0	5
1	161505430	161524013	ENSG00000143226	ENST00000459885	FCGR2A	ENSP00000476411.1	protein_coding	protein_coding	P12318; F5GX41; F5GXY9; V9GY83	0	86	0	0	0	0	0	0	0
1	200891048	200915742	ENSG00000163362	ENST00000532631	INAVA	ENSP00000431682.1	protein_coding	protein_coding	Q3KP66; C9JAT8; E9PK29	0	40	0	0	0	0	0	0	0
1	200891048	200915742	ENSG00000163362	ENST00000451872	INAVA	ENSP00000397255.2	protein_coding	protein_coding	Q3KP66; C9JAT8; E9PK29	0	123	0	0	0	0	0	0	0
1	200891048	200915742	ENSG00000163362	ENST00000367342	INAVA	ENSP00000356311.4	protein_coding	protein_coding	Q3KP66; C9JAT8; E9PK29	1	663	0	1	1	1	1	0	0
1	200891048	200915742	ENSG00000163362	ENST00000413687	INAVA	ENSP00000392105.2	protein_coding	protein_coding	Q3KP66; C9JAT8; E9PK29	0	578	0	0	0	0	0	0	0
1	200969390	201023700	ENSG00000116852	ENST00000360529	KIF21B	ENSP00000353724.5	protein_coding	protein_coding	O75037	4	1610	0	4	18	3	0	0	4
1	200969390	201023700	ENSG00000116852	ENST00000422435	KIF21B	ENSP00000411831.2	protein_coding	protein_coding	O75037	3	1637	0	3	9	2	0	0	4
1	200969390	201023700	ENSG00000116852	ENST00000461742	KIF21B	ENSP00000433808.1	protein_coding	protein_coding	O75037	4	1623	0	4	18	3	0	0	4
1	200969390	201023700	ENSG00000116852	ENST00000332129	KIF21B	ENSP00000328494.2	protein_coding	protein_coding	O75037	3	1624	0	3	9	2	0	0	4
1	206767602	206774541	ENSG00000136634	ENST00000423557	IL10	ENSP00000412237.1	protein_coding	protein_coding	P22301; Q6FGW4; A0A590UK12; A0A286YEX3	4	178	0	4	2	1	0	1	1
1	206767602	206774541	ENSG00000136634	ENST00000659642	IL10	ENSP00000499509.1	protein_coding	protein_coding	P22301; Q6FGW4; A0A590UK12; A0A286YEX3	4	139	0	4	2	1	0	1	1
1	206767602	206774541	ENSG00000136634	ENST00000659065	IL10	ENSP00000499588.1	protein_coding	protein_coding	P22301; Q6FGW4; A0A590UK12; A0A286YEX3	4	139	0	4	2	1	0	1	1
1	206767602	206774541	ENSG00000136634	ENST00000664374	IL10	ENSP00000499664.1	protein_coding	protein_coding	P22301; Q6FGW4; A0A590UK12; A0A286YEX3	4	139	0	4	2	1	0	1	1
1	206767602	206774541	ENSG00000136634	ENST00000471071	IL10	ENSP00000493073.1	protein_coding	protein_coding	P22301; Q6FGW4; A0A590UK12; A0A286YEX3	0	74	0	0	0	0	0	0	0
1	206770764	206842981	ENSG00000142224	ENST00000659997	IL19	ENSP00000499459.1	protein_coding	protein_coding	Q9UHD0	2	215	0	2	7	1	0	0	5
1	206770764	206842981	ENSG00000142224	ENST00000656872	IL19	ENSP00000499487.1	protein_coding	protein_coding	Q9UHD0	2	215	0	2	7	1	0	0	5
1	206770764	206842981	ENSG00000142224	ENST00000340758	IL19	ENSP00000343000.2	protein_coding	protein_coding	Q9UHD0	2	215	0	2	7	1	0	0	5
1	206770764	206842981	ENSG00000142224	ENST00000270218	IL19	ENSP00000270218.6	protein_coding	protein_coding	Q9UHD0	2	177	0	2	7	1	0	0	5
1	206770764	206842981	ENSG00000142224	ENST00000620365	IL19	ENSP00000482668.1	protein_coding	protein_coding	Q9UHD0	2	177	0	2	7	1	0	0	5
2	60940222	61018259	ENSG00000162927	ENST00000316752	PUS10	ENSP00000326003.6	protein_coding	protein_coding	Q3MIT2; A8MUL8; C9JNL8	0	529	0	0	0	0	0	0	0
2	60940222	61018259	ENSG00000162927	ENST00000407787	PUS10	ENSP00000386074.1	protein_coding	protein_coding	Q3MIT2; A8MUL8; C9JNL8	0	529	0	0	0	0	0	0	0
2	60940222	61018259	ENSG00000162927	ENST00000421319	PUS10	ENSP00000402185.1	protein_coding	protein_coding	Q3MIT2; A8MUL8; C9JNL8	0	120	0	0	0	0	0	0	0
2	60940222	61018259	ENSG00000162927	ENST00000398658	PUS10	ENSP00000381651.2	protein_coding	protein_coding	Q3MIT2; A8MUL8; C9JNL8	0	62	0	0	0	0	0	0	0
3	49554477	49671549	ENSG00000164061	ENST00000296452	BSN	ENSP00000296452.4	protein_coding	protein_coding	Q9UPA5	9	3926	0	9	13	5	0	1	6
3	49674014	49683971	ENSG00000164062	ENST00000296456	APEH	ENSP00000296456.5	protein_coding	protein_coding	P13798; A0A024R2U9; F8WEH5; H7C393; F8WBC4; C9JLK2; H0YFE5; C9JIF9; H7C1U0; H7C273	5	732	0	5	9	3	0	0	5
3	49674014	49683971	ENSG00000164062	ENST00000449966	APEH	ENSP00000414369.1	protein_coding	protein_coding	P13798; A0A024R2U9; F8WEH5; H7C393; F8WBC4; C9JLK2; H0YFE5; C9JIF9; H7C1U0; H7C273	0	232	0	0	0	0	0	0	0
3	49674014	49683971	ENSG00000164062	ENST00000442186	APEH	ENSP00000402365.1	protein_coding	protein_coding	P13798; A0A024R2U9; F8WEH5; H7C393; F8WBC4; C9JLK2; H0YFE5; C9JIF9; H7C1U0; H7C273	0	308	0	0	0	0	0	0	0
3	49674014	49683971	ENSG00000164062	ENST00000438011	APEH	ENSP00000415862.1	protein_coding	protein_coding	P13798; A0A024R2U9; F8WEH5; H7C393; F8WBC4; C9JLK2; H0YFE5; C9JIF9; H7C1U0; H7C273	5	737	0	5	9	3	0	0	5
3	49674014	49683971	ENSG00000164062	ENST00000457042	APEH	ENSP00000410366.1	protein_coding	protein_coding	P13798; A0A024R2U9; F8WEH5; H7C393; F8WBC4; C9JLK2; H0YFE5; C9JIF9; H7C1U0; H7C273	2	284	0	2	2	1	0	0	2
3	49683947	49689501	ENSG00000173531	ENST00000448220	MST1	ENSP00000394756.1	protein_coding	protein_coding	G3XAK1	0	195	0	0	0	0	0	0	0
3	49683947	49689501	ENSG00000173531	ENST00000449682	MST1	ENSP00000414287.2	protein_coding	protein_coding	G3XAK1	2	725	0	2	10	1	1	0	9
3	188947214	189325304	ENSG00000188001	ENST00000433971	TPRG1	ENSP00000412547.1	protein_coding	protein_coding	Q6ZUI0; C9JDW1; C9IYC1	7	275	0	7	11	3	1	0	7
3	188947214	189325304	ENSG00000188001	ENST00000412373	TPRG1	ENSP00000415413.1	protein_coding	protein_coding	Q6ZUI0; C9JDW1; C9IYC1	1	100	0	1	3	1	0	0	3
3	188947214	189325304	ENSG00000188001	ENST00000345063	TPRG1	ENSP00000341031.3	protein_coding	protein_coding	Q6ZUI0; C9JDW1; C9IYC1	7	275	0	7	11	3	1	0	7
3	188947214	189325304	ENSG00000188001	ENST00000456832	TPRG1	ENSP00000399133.1	protein_coding	protein_coding	Q6ZUI0; C9JDW1; C9IYC1	1	133	0	1	3	1	0	0	3
3	188947214	189325304	ENSG00000188001	ENST00000425670	TPRG1	ENSP00000400171.1	protein_coding	protein_coding	Q6ZUI0; C9JDW1; C9IYC1	3	150	0	3	2	1	0	0	2
5	612340	667168	ENSG00000112877	ENST00000264935	CEP72	ENSP00000264935.5	protein_coding	protein_coding	Q9P209; A0A0G2JR44	5	647	0	5	12	2	1	0	6
5	659862	693352	ENSG00000171368	ENST00000360578	TPPP	ENSP00000353785.5	protein_coding	protein_coding	O94811; Q4L233	0	219	0	0	0	0	0	0	0
6	31114750	31140092	ENSG00000204540	ENST00000259881	PSORS1C1	ENSP00000259881.9	protein_coding	protein_coding	Q9UIG5; Q2M3K9; A0A1W2PRX9; D2IYL0; A0A1W2PNR1; A0A1W2PQG0; A0A0C4DGJ2; A0A140T8W9	0	152	0	0	0	0	0	0	0
6	31114750	31140092	ENSG00000204540	ENST00000547221	PSORS1C1	ENSP00000449471.1	protein_coding	protein_coding	Q9UIG5; Q2M3K9; A0A1W2PRX9; D2IYL0; A0A1W2PNR1; A0A1W2PQG0; A0A0C4DGJ2; A0A140T8W9	0	104	0	0	0	0	0	0	0
6	31114750	31140092	ENSG00000204540	ENST00000481450	PSORS1C1	ENSP00000447158.1	protein_coding	protein_coding	Q9UIG5; Q2M3K9; A0A1W2PRX9; D2IYL0; A0A1W2PNR1; A0A1W2PQG0; A0A0C4DGJ2; A0A140T8W9	0	89	0	0	0	0	0	0	0
6	31115087	31120446	ENSG00000204539	ENST00000376288	CDSN	ENSP00000365465.2	protein_coding	protein_coding	M1SWB8; D2IYL2; Q2L6G8; G8JLG2	0	529	0	0	0	0	0	0	0
6	31137534	31139066	ENSG00000204538	ENST00000259845	PSORS1C2	ENSP00000259845.4	protein_coding	protein_coding	Q9UIG4; Q5SQ83	0	136	0	0	0	0	0	0	0
6	31142439	31158238	ENSG00000204536	ENST00000396268	CCHCR1	ENSP00000379566.3	protein_coding	protein_coding	Q8TD31; A0A0G2JIT9; A0A0G2JJ47; D6R9W9; Q5STF0; A0A0G2JJK2; A2ABH4; M1T2K8; A0A0G2JII5; A0A0G2JP87; A0A0G2JIL2; A0A0G2JPU2; B0S7V6; A0A0G2JI86; A0A0G2JJK7; A2ABH5; A2ABH3; A0A0G2JJZ1; A2ABH1; B0V092; A0A0G2JI40; A0A0G2JHN4; D6RB88; A0A494C0D7; D6RAE7; D6RD84; D6RDI7; D6RE89; E7EPK4; E9PGB6; A0A494C023; E9PHV1; D6RA02; D6RBG1; E7EQE8; E7EQC5; A0A140T9J5	9	871	0	9	7	2	0	1	6
6	31142439	31158238	ENSG00000204536	ENST00000376266	CCHCR1	ENSP00000365442.5	protein_coding	protein_coding	Q8TD31; A0A0G2JIT9; A0A0G2JJ47; D6R9W9; Q5STF0; A0A0G2JJK2; A2ABH4; M1T2K8; A0A0G2JII5; A0A0G2JP87; A0A0G2JIL2; A0A0G2JPU2; B0S7V6; A0A0G2JI86; A0A0G2JJK7; A2ABH5; A2ABH3; A0A0G2JJZ1; A2ABH1; B0V092; A0A0G2JI40; A0A0G2JHN4; D6RB88; A0A494C0D7; D6RAE7; D6RD84; D6RDI7; D6RE89; E7EPK4; E9PGB6; A0A494C023; E9PHV1; D6RA02; D6RBG1; E7EQE8; E7EQC5; A0A140T9J5	7	782	0	7	4	1	0	1	3
6	31142439	31158238	ENSG00000204536	ENST00000396263	CCHCR1	ENSP00000379561.2	protein_coding	protein_coding	Q8TD31; A0A0G2JIT9; A0A0G2JJ47; D6R9W9; Q5STF0; A0A0G2JJK2; A2ABH4; M1T2K8; A0A0G2JII5; A0A0G2JP87; A0A0G2JIL2; A0A0G2JPU2; B0S7V6; A0A0G2JI86; A0A0G2JJK7; A2ABH5; A2ABH3; A0A0G2JJZ1; A2ABH1; B0V092; A0A0G2JI40; A0A0G2JHN4; D6RB88; A0A494C0D7; D6RAE7; D6RD84; D6RDI7; D6RE89; E7EPK4; E9PGB6; A0A494C023; E9PHV1; D6RA02; D6RBG1; E7EQE8; E7EQC5; A0A140T9J5	7	729	0	7	4	1	0	1	3
6	31142439	31158238	ENSG00000204536	ENST00000451521	CCHCR1	ENSP00000401039.2	protein_coding	protein_coding	Q8TD31; A0A0G2JIT9; A0A0G2JJ47; D6R9W9; Q5STF0; A0A0G2JJK2; A2ABH4; M1T2K8; A0A0G2JII5; A0A0G2JP87; A0A0G2JIL2; A0A0G2JPU2; B0S7V6; A0A0G2JI86; A0A0G2JJK7; A2ABH5; A2ABH3; A0A0G2JJZ1; A2ABH1; B0V092; A0A0G2JI40; A0A0G2JHN4; D6RB88; A0A494C0D7; D6RAE7; D6RD84; D6RDI7; D6RE89; E7EPK4; E9PGB6; A0A494C023; E9PHV1; D6RA02; D6RBG1; E7EQE8; E7EQC5; A0A140T9J5	9	835	0	9	7	2	0	1	6
6	31142439	31158238	ENSG00000204536	ENST00000448141	CCHCR1	ENSP00000414323.2	protein_coding	protein_coding	Q8TD31; A0A0G2JIT9; A0A0G2JJ47; D6R9W9; Q5STF0; A0A0G2JJK2; A2ABH4; M1T2K8; A0A0G2JII5; A0A0G2JP87; A0A0G2JIL2; A0A0G2JPU2; B0S7V6; A0A0G2JI86; A0A0G2JJK7; A2ABH5; A2ABH3; A0A0G2JJZ1; A2ABH1; B0V092; A0A0G2JI40; A0A0G2JHN4; D6RB88; A0A494C0D7; D6RAE7; D6RD84; D6RDI7; D6RE89; E7EPK4; E9PGB6; A0A494C023; E9PHV1; D6RA02; D6RBG1; E7EQE8; E7EQC5; A0A140T9J5	0	191	0	0	0	0	0	0	0
6	31142439	31158238	ENSG00000204536	ENST00000508683	CCHCR1	ENSP00000421393.1	protein_coding	protein_coding	Q8TD31; A0A0G2JIT9; A0A0G2JJ47; D6R9W9; Q5STF0; A0A0G2JJK2; A2ABH4; M1T2K8; A0A0G2JII5; A0A0G2JP87; A0A0G2JIL2; A0A0G2JPU2; B0S7V6; A0A0G2JI86; A0A0G2JJK7; A2ABH5; A2ABH3; A0A0G2JJZ1; A2ABH1; B0V092; A0A0G2JI40; A0A0G2JHN4; D6RB88; A0A494C0D7; D6RAE7; D6RD84; D6RDI7; D6RE89; E7EPK4; E9PGB6; A0A494C023; E9PHV1; D6RA02; D6RBG1; E7EQE8; E7EQC5; A0A140T9J5	0	159	0	0	0	0	0	0	0
6	31142439	31158238	ENSG00000204536	ENST00000448162	CCHCR1	ENSP00000390027.2	protein_coding	protein_coding	Q8TD31; A0A0G2JIT9; A0A0G2JJ47; D6R9W9; Q5STF0; A0A0G2JJK2; A2ABH4; M1T2K8; A0A0G2JII5; A0A0G2JP87; A0A0G2JIL2; A0A0G2JPU2; B0S7V6; A0A0G2JI86; A0A0G2JJK7; A2ABH5; A2ABH3; A0A0G2JJZ1; A2ABH1; B0V092; A0A0G2JI40; A0A0G2JHN4; D6RB88; A0A494C0D7; D6RAE7; D6RD84; D6RDI7; D6RE89; E7EPK4; E9PGB6; A0A494C023; E9PHV1; D6RA02; D6RBG1; E7EQE8; E7EQC5; A0A140T9J5	0	188	0	0	0	0	0	0	0
6	31142439	31158238	ENSG00000204536	ENST00000513222	CCHCR1	ENSP00000425682.1	protein_coding	protein_coding	Q8TD31; A0A0G2JIT9; A0A0G2JJ47; D6R9W9; Q5STF0; A0A0G2JJK2; A2ABH4; M1T2K8; A0A0G2JII5; A0A0G2JP87; A0A0G2JIL2; A0A0G2JPU2; B0S7V6; A0A0G2JI86; A0A0G2JJK7; A2ABH5; A2ABH3; A0A0G2JJZ1; A2ABH1; B0V092; A0A0G2JI40; A0A0G2JHN4; D6RB88; A0A494C0D7; D6RAE7; D6RD84; D6RDI7; D6RE89; E7EPK4; E9PGB6; A0A494C023; E9PHV1; D6RA02; D6RBG1; E7EQE8; E7EQC5; A0A140T9J5	0	140	0	0	0	0	0	0	0
6	31142439	31158238	ENSG00000204536	ENST00000503420	CCHCR1	ENSP00000421992.1	protein_coding	protein_coding	Q8TD31; A0A0G2JIT9; A0A0G2JJ47; D6R9W9; Q5STF0; A0A0G2JJK2; A2ABH4; M1T2K8; A0A0G2JII5; A0A0G2JP87; A0A0G2JIL2; A0A0G2JPU2; B0S7V6; A0A0G2JI86; A0A0G2JJK7; A2ABH5; A2ABH3; A0A0G2JJZ1; A2ABH1; B0V092; A0A0G2JI40; A0A0G2JHN4; D6RB88; A0A494C0D7; D6RAE7; D6RD84; D6RDI7; D6RE89; E7EPK4; E9PGB6; A0A494C023; E9PHV1; D6RA02; D6RBG1; E7EQE8; E7EQC5; A0A140T9J5	0	126	0	0	0	0	0	0	0
6	31142439	31158238	ENSG00000204536	ENST00000507751	CCHCR1	ENSP00000420941.1	protein_coding	protein_coding	Q8TD31; A0A0G2JIT9; A0A0G2JJ47; D6R9W9; Q5STF0; A0A0G2JJK2; A2ABH4; M1T2K8; A0A0G2JII5; A0A0G2JP87; A0A0G2JIL2; A0A0G2JPU2; B0S7V6; A0A0G2JI86; A0A0G2JJK7; A2ABH5; A2ABH3; A0A0G2JJZ1; A2ABH1; B0V092; A0A0G2JI40; A0A0G2JHN4; D6RB88; A0A494C0D7; D6RAE7; D6RD84; D6RDI7; D6RE89; E7EPK4; E9PGB6; A0A494C023; E9PHV1; D6RA02; D6RBG1; E7EQE8; E7EQC5; A0A140T9J5	0	158	0	0	0	0	0	0	0
6	31142439	31158238	ENSG00000204536	ENST00000455279	CCHCR1	ENSP00000398715.2	protein_coding	protein_coding	Q8TD31; A0A0G2JIT9; A0A0G2JJ47; D6R9W9; Q5STF0; A0A0G2JJK2; A2ABH4; M1T2K8; A0A0G2JII5; A0A0G2JP87; A0A0G2JIL2; A0A0G2JPU2; B0S7V6; A0A0G2JI86; A0A0G2JJK7; A2ABH5; A2ABH3; A0A0G2JJZ1; A2ABH1; B0V092; A0A0G2JI40; A0A0G2JHN4; D6RB88; A0A494C0D7; D6RAE7; D6RD84; D6RDI7; D6RE89; E7EPK4; E9PGB6; A0A494C023; E9PHV1; D6RA02; D6RBG1; E7EQE8; E7EQC5; A0A140T9J5	0	152	0	0	0	0	0	0	0
6	31142439	31158238	ENSG00000204536	ENST00000503934	CCHCR1	ENSP00000425595.1	protein_coding	protein_coding	Q8TD31; A0A0G2JIT9; A0A0G2JJ47; D6R9W9; Q5STF0; A0A0G2JJK2; A2ABH4; M1T2K8; A0A0G2JII5; A0A0G2JP87; A0A0G2JIL2; A0A0G2JPU2; B0S7V6; A0A0G2JI86; A0A0G2JJK7; A2ABH5; A2ABH3; A0A0G2JJZ1; A2ABH1; B0V092; A0A0G2JI40; A0A0G2JHN4; D6RB88; A0A494C0D7; D6RAE7; D6RD84; D6RDI7; D6RE89; E7EPK4; E9PGB6; A0A494C023; E9PHV1; D6RA02; D6RBG1; E7EQE8; E7EQC5; A0A140T9J5	0	139	0	0	0	0	0	0	0
6	31142439	31158238	ENSG00000204536	ENST00000426967	CCHCR1	ENSP00000402432.1	protein_coding	protein_coding	Q8TD31; A0A0G2JIT9; A0A0G2JJ47; D6R9W9; Q5STF0; A0A0G2JJK2; A2ABH4; M1T2K8; A0A0G2JII5; A0A0G2JP87; A0A0G2JIL2; A0A0G2JPU2; B0S7V6; A0A0G2JI86; A0A0G2JJK7; A2ABH5; A2ABH3; A0A0G2JJZ1; A2ABH1; B0V092; A0A0G2JI40; A0A0G2JHN4; D6RB88; A0A494C0D7; D6RAE7; D6RD84; D6RDI7; D6RE89; E7EPK4; E9PGB6; A0A494C023; E9PHV1; D6RA02; D6RBG1; E7EQE8; E7EQC5; A0A140T9J5	2	216	0	2	1	1	0	0	1
6	31142439	31158238	ENSG00000204536	ENST00000502557	CCHCR1	ENSP00000425377.1	protein_coding	protein_coding	Q8TD31; A0A0G2JIT9; A0A0G2JJ47; D6R9W9; Q5STF0; A0A0G2JJK2; A2ABH4; M1T2K8; A0A0G2JII5; A0A0G2JP87; A0A0G2JIL2; A0A0G2JPU2; B0S7V6; A0A0G2JI86; A0A0G2JJK7; A2ABH5; A2ABH3; A0A0G2JJZ1; A2ABH1; B0V092; A0A0G2JI40; A0A0G2JHN4; D6RB88; A0A494C0D7; D6RAE7; D6RD84; D6RDI7; D6RE89; E7EPK4; E9PGB6; A0A494C023; E9PHV1; D6RA02; D6RBG1; E7EQE8; E7EQC5; A0A140T9J5	0	118	0	0	0	0	0	0	0
6	31142439	31158238	ENSG00000204536	ENST00000507829	CCHCR1	ENSP00000420911.1	protein_coding	protein_coding	Q8TD31; A0A0G2JIT9; A0A0G2JJ47; D6R9W9; Q5STF0; A0A0G2JJK2; A2ABH4; M1T2K8; A0A0G2JII5; A0A0G2JP87; A0A0G2JIL2; A0A0G2JPU2; B0S7V6; A0A0G2JI86; A0A0G2JJK7; A2ABH5; A2ABH3; A0A0G2JJZ1; A2ABH1; B0V092; A0A0G2JI40; A0A0G2JHN4; D6RB88; A0A494C0D7; D6RAE7; D6RD84; D6RDI7; D6RE89; E7EPK4; E9PGB6; A0A494C023; E9PHV1; D6RA02; D6RBG1; E7EQE8; E7EQC5; A0A140T9J5	0	115	0	0	0	0	0	0	0
6	31142439	31158238	ENSG00000204536	ENST00000428174	CCHCR1	ENSP00000389303.1	protein_coding	protein_coding	Q8TD31; A0A0G2JIT9; A0A0G2JJ47; D6R9W9; Q5STF0; A0A0G2JJK2; A2ABH4; M1T2K8; A0A0G2JII5; A0A0G2JP87; A0A0G2JIL2; A0A0G2JPU2; B0S7V6; A0A0G2JI86; A0A0G2JJK7; A2ABH5; A2ABH3; A0A0G2JJZ1; A2ABH1; B0V092; A0A0G2JI40; A0A0G2JHN4; D6RB88; A0A494C0D7; D6RAE7; D6RD84; D6RDI7; D6RE89; E7EPK4; E9PGB6; A0A494C023; E9PHV1; D6RA02; D6RBG1; E7EQE8; E7EQC5; A0A140T9J5	0	126	0	0	0	0	0	0	0
6	31142439	31158238	ENSG00000204536	ENST00000507226	CCHCR1	ENSP00000424335.1	protein_coding	protein_coding	Q8TD31; A0A0G2JIT9; A0A0G2JJ47; D6R9W9; Q5STF0; A0A0G2JJK2; A2ABH4; M1T2K8; A0A0G2JII5; A0A0G2JP87; A0A0G2JIL2; A0A0G2JPU2; B0S7V6; A0A0G2JI86; A0A0G2JJK7; A2ABH5; A2ABH3; A0A0G2JJZ1; A2ABH1; B0V092; A0A0G2JI40; A0A0G2JHN4; D6RB88; A0A494C0D7; D6RAE7; D6RD84; D6RDI7; D6RE89; E7EPK4; E9PGB6; A0A494C023; E9PHV1; D6RA02; D6RBG1; E7EQE8; E7EQC5; A0A140T9J5	0	96	0	0	0	0	0	0	0
6	31142439	31158238	ENSG00000204536	ENST00000507892	CCHCR1	ENSP00000424164.1	protein_coding	protein_coding	Q8TD31; A0A0G2JIT9; A0A0G2JJ47; D6R9W9; Q5STF0; A0A0G2JJK2; A2ABH4; M1T2K8; A0A0G2JII5; A0A0G2JP87; A0A0G2JIL2; A0A0G2JPU2; B0S7V6; A0A0G2JI86; A0A0G2JJK7; A2ABH5; A2ABH3; A0A0G2JJZ1; A2ABH1; B0V092; A0A0G2JI40; A0A0G2JHN4; D6RB88; A0A494C0D7; D6RAE7; D6RD84; D6RDI7; D6RE89; E7EPK4; E9PGB6; A0A494C023; E9PHV1; D6RA02; D6RBG1; E7EQE8; E7EQC5; A0A140T9J5	0	41	0	0	0	0	0	0	0
6	31142439	31158238	ENSG00000204536	ENST00000506831	CCHCR1	ENSP00000425435.1	protein_coding	protein_coding	Q8TD31; A0A0G2JIT9; A0A0G2JJ47; D6R9W9; Q5STF0; A0A0G2JJK2; A2ABH4; M1T2K8; A0A0G2JII5; A0A0G2JP87; A0A0G2JIL2; A0A0G2JPU2; B0S7V6; A0A0G2JI86; A0A0G2JJK7; A2ABH5; A2ABH3; A0A0G2JJZ1; A2ABH1; B0V092; A0A0G2JI40; A0A0G2JHN4; D6RB88; A0A494C0D7; D6RAE7; D6RD84; D6RDI7; D6RE89; E7EPK4; E9PGB6; A0A494C023; E9PHV1; D6RA02; D6RBG1; E7EQE8; E7EQC5; A0A140T9J5	0	36	0	0	0	0	0	0	0
6	31158547	31167159	ENSG00000137310	ENST00000376257	TCF19	ENSP00000365433.3	protein_coding	protein_coding	Q9Y242; A0A0G2JIJ7; D2IYK5; H0YFN0	0	345	0	0	0	0	0	0	0
6	31158547	31167159	ENSG00000137310	ENST00000376255	TCF19	ENSP00000365431.4	protein_coding	protein_coding	Q9Y242; A0A0G2JIJ7; D2IYK5; H0YFN0	0	345	0	0	0	0	0	0	0
6	31158547	31167159	ENSG00000137310	ENST00000542218	TCF19	ENSP00000439397.1	protein_coding	protein_coding	Q9Y242; A0A0G2JIJ7; D2IYK5; H0YFN0	0	217	0	0	0	0	0	0	0
6	31164337	31180731	ENSG00000204531	ENST00000259915	POU5F1	ENSP00000259915.7	protein_coding	protein_coding	Q01860; A0A1W2PP83; D2IYK3; F2Z381; U3KQH6	1	360	0	0	0	1	0	0	0
6	31164337	31180731	ENSG00000204531	ENST00000441888	POU5F1	ENSP00000389359.2	protein_coding	protein_coding	Q01860; A0A1W2PP83; D2IYK3; F2Z381; U3KQH6	0	164	0	0	0	0	0	0	0
6	31164337	31180731	ENSG00000204531	ENST00000471529	POU5F1	ENSP00000425083.1	protein_coding	protein_coding	Q01860; A0A1W2PP83; D2IYK3; F2Z381; U3KQH6	0	164	0	0	0	0	0	0	0
6	31164337	31180731	ENSG00000204531	ENST00000606567	POU5F1	ENSP00000475880.1	protein_coding	protein_coding	Q01860; A0A1W2PP83; D2IYK3; F2Z381; U3KQH6	1	190	0	0	0	1	0	0	0
6	31164337	31180731	ENSG00000204531	ENST00000512818	POU5F1	ENSP00000425479.1	protein_coding	protein_coding	Q01860; A0A1W2PP83; D2IYK3; F2Z381; U3KQH6	0	164	0	0	0	0	0	0	0
6	31164337	31180731	ENSG00000204531	ENST00000513407	POU5F1	ENSP00000475512.1	protein_coding	protein_coding	Q01860; A0A1W2PP83; D2IYK3; F2Z381; U3KQH6	0	164	0	0	0	0	0	0	0
6	31164337	31180731	ENSG00000204531	ENST00000638788	POU5F1	ENSP00000491205.1	protein_coding	protein_coding	Q01860; A0A1W2PP83; D2IYK3; F2Z381; U3KQH6	0	123	0	0	0	0	0	0	0
6	32288526	32371912	ENSG00000204296	ENST00000442822	TSBP1	ENSP00000411164.2	protein_coding	protein_coding	Q5SRN2; E9PLW3; A0A0G2JPA5; A0A0G2JHK2; A0A087WYQ2; A0A0G2JN90; F8VVU2; A0A0G2JP41; A0A0G2JK66; A0A0G2JM37; A0A140T9M2; C9J9T8; A0A0G2JMH0; A0A0G2JML4; E9PQ85; A0A140T9Y3; A0A0G2JMA0; A0A0G2JNW1; A0A140T960; A0A0G2JM93; A0A0G2JQ19; A0A0G2JN18; E9PNQ4; A0A140T8X9; A0A0G2JKA5	7	468	0	7	12	2	1	0	5
6	32288526	32371912	ENSG00000204296	ENST00000447241	TSBP1	ENSP00000415517.2	protein_coding	protein_coding	Q5SRN2; E9PLW3; A0A0G2JPA5; A0A0G2JHK2; A0A087WYQ2; A0A0G2JN90; F8VVU2; A0A0G2JP41; A0A0G2JK66; A0A0G2JM37; A0A140T9M2; C9J9T8; A0A0G2JMH0; A0A0G2JML4; E9PQ85; A0A140T9Y3; A0A0G2JMA0; A0A0G2JNW1; A0A140T960; A0A0G2JM93; A0A0G2JQ19; A0A0G2JN18; E9PNQ4; A0A140T8X9; A0A0G2JKA5	7	563	0	7	12	2	1	1	5
6	32288526	32371912	ENSG00000204296	ENST00000375015	TSBP1	ENSP00000364155.4	protein_coding	protein_coding	Q5SRN2; E9PLW3; A0A0G2JPA5; A0A0G2JHK2; A0A087WYQ2; A0A0G2JN90; F8VVU2; A0A0G2JP41; A0A0G2JK66; A0A0G2JM37; A0A140T9M2; C9J9T8; A0A0G2JMH0; A0A0G2JML4; E9PQ85; A0A140T9Y3; A0A0G2JMA0; A0A0G2JNW1; A0A140T960; A0A0G2JM93; A0A0G2JQ19; A0A0G2JN18; E9PNQ4; A0A140T8X9; A0A0G2JKA5	8	562	0	8	9	2	1	0	6
6	32288526	32371912	ENSG00000204296	ENST00000533191	TSBP1	ENSP00000431199.1	protein_coding	protein_coding	Q5SRN2; E9PLW3; A0A0G2JPA5; A0A0G2JHK2; A0A087WYQ2; A0A0G2JN90; F8VVU2; A0A0G2JP41; A0A0G2JK66; A0A0G2JM37; A0A140T9M2; C9J9T8; A0A0G2JMH0; A0A0G2JML4; E9PQ85; A0A140T9Y3; A0A0G2JMA0; A0A0G2JNW1; A0A140T960; A0A0G2JM93; A0A0G2JQ19; A0A0G2JN18; E9PNQ4; A0A140T8X9; A0A0G2JKA5	7	561	0	7	12	2	1	0	5
6	32288526	32371912	ENSG00000204296	ENST00000527965	TSBP1	ENSP00000435103.1	protein_coding	protein_coding	Q5SRN2; E9PLW3; A0A0G2JPA5; A0A0G2JHK2; A0A087WYQ2; A0A0G2JN90; F8VVU2; A0A0G2JP41; A0A0G2JK66; A0A0G2JM37; A0A140T9M2; C9J9T8; A0A0G2JMH0; A0A0G2JML4; E9PQ85; A0A140T9Y3; A0A0G2JMA0; A0A0G2JNW1; A0A140T960; A0A0G2JM93; A0A0G2JQ19; A0A0G2JN18; E9PNQ4; A0A140T8X9; A0A0G2JKA5	7	547	0	7	12	2	1	0	5
6	32288526	32371912	ENSG00000204296	ENST00000532023	TSBP1	ENSP00000432814.1	protein_coding	protein_coding	Q5SRN2; E9PLW3; A0A0G2JPA5; A0A0G2JHK2; A0A087WYQ2; A0A0G2JN90; F8VVU2; A0A0G2JP41; A0A0G2JK66; A0A0G2JM37; A0A140T9M2; C9J9T8; A0A0G2JMH0; A0A0G2JML4; E9PQ85; A0A140T9Y3; A0A0G2JMA0; A0A0G2JNW1; A0A140T960; A0A0G2JM93; A0A0G2JQ19; A0A0G2JN18; E9PNQ4; A0A140T8X9; A0A0G2JKA5	0	132	0	0	0	0	0	0	0
6	32288526	32371912	ENSG00000204296	ENST00000534588	TSBP1	ENSP00000432566.1	protein_coding	protein_coding	Q5SRN2; E9PLW3; A0A0G2JPA5; A0A0G2JHK2; A0A087WYQ2; A0A0G2JN90; F8VVU2; A0A0G2JP41; A0A0G2JK66; A0A0G2JM37; A0A140T9M2; C9J9T8; A0A0G2JMH0; A0A0G2JML4; E9PQ85; A0A140T9Y3; A0A0G2JMA0; A0A0G2JNW1; A0A140T960; A0A0G2JM93; A0A0G2JQ19; A0A0G2JN18; E9PNQ4; A0A140T8X9; A0A0G2JKA5	0	125	0	0	0	0	0	0	0
6	32288526	32371912	ENSG00000204296	ENST00000375007	TSBP1	ENSP00000364146.4	protein_coding	protein_coding	Q5SRN2; E9PLW3; A0A0G2JPA5; A0A0G2JHK2; A0A087WYQ2; A0A0G2JN90; F8VVU2; A0A0G2JP41; A0A0G2JK66; A0A0G2JM37; A0A140T9M2; C9J9T8; A0A0G2JMH0; A0A0G2JML4; E9PQ85; A0A140T9Y3; A0A0G2JMA0; A0A0G2JNW1; A0A140T960; A0A0G2JM93; A0A0G2JQ19; A0A0G2JN18; E9PNQ4; A0A140T8X9; A0A0G2JKA5	7	561	0	7	12	2	1	1	5
6	32288526	32371912	ENSG00000204296	ENST00000612031	TSBP1	ENSP00000480403.1	protein_coding	protein_coding	Q5SRN2; E9PLW3; A0A0G2JPA5; A0A0G2JHK2; A0A087WYQ2; A0A0G2JN90; F8VVU2; A0A0G2JP41; A0A0G2JK66; A0A0G2JM37; A0A140T9M2; C9J9T8; A0A0G2JMH0; A0A0G2JML4; E9PQ85; A0A140T9Y3; A0A0G2JMA0; A0A0G2JNW1; A0A140T960; A0A0G2JM93; A0A0G2JQ19; A0A0G2JN18; E9PNQ4; A0A140T8X9; A0A0G2JKA5	7	563	0	7	12	2	1	1	5
6	32288526	32371912	ENSG00000204296	ENST00000617061	TSBP1	ENSP00000482001.1	protein_coding	protein_coding	Q5SRN2; E9PLW3; A0A0G2JPA5; A0A0G2JHK2; A0A087WYQ2; A0A0G2JN90; F8VVU2; A0A0G2JP41; A0A0G2JK66; A0A0G2JM37; A0A140T9M2; C9J9T8; A0A0G2JMH0; A0A0G2JML4; E9PQ85; A0A140T9Y3; A0A0G2JMA0; A0A0G2JNW1; A0A140T960; A0A0G2JM93; A0A0G2JQ19; A0A0G2JN18; E9PNQ4; A0A140T8X9; A0A0G2JKA5	4	565	0	4	7	1	1	0	4
6	32393963	32407128	ENSG00000204290	ENST00000454136	BTNL2	ENSP00000390613.3	protein_coding	protein_coding	Q9UIR0; X5D146; F6UPS5; A0A0G2JJ84; F8WBA1; F8WDK6	5	482	0	5	66	2	0	0	66
6	32393963	32407128	ENSG00000204290	ENST00000446536	BTNL2	ENSP00000388434.2	protein_coding	protein_coding	Q9UIR0; X5D146; F6UPS5; A0A0G2JJ84; F8WBA1; F8WDK6	0	108	0	0	0	0	0	0	0
6	32393963	32407128	ENSG00000204290	ENST00000374993	BTNL2	ENSP00000364132.1	protein_coding	protein_coding	Q9UIR0; X5D146; F6UPS5; A0A0G2JJ84; F8WBA1; F8WDK6	5	455	0	5	65	2	0	0	65
6	32393963	32407128	ENSG00000204290	ENST00000544175	BTNL2	ENSP00000443364.1	protein_coding	protein_coding	Q9UIR0; X5D146; F6UPS5; A0A0G2JJ84; F8WBA1; F8WDK6	2	178	0	2	1	1	0	0	1
6	32439878	32445046	ENSG00000204287	ENST00000395388	HLA-DRA	ENSP00000378786.2	protein_coding	protein_coding	P01903; B0UXD8; Q30118; A0A0G2JH46	0	254	0	0	0	0	0	0	0
6	32439878	32445046	ENSG00000204287	ENST00000374982	HLA-DRA	ENSP00000364121.5	protein_coding	protein_coding	P01903; B0UXD8; Q30118; A0A0G2JH46	0	229	0	0	0	0	0	0	0
6	32517353	32530287	ENSG00000198502	ENST00000374975	HLA-DRB5	ENSP00000364114.3	protein_coding	protein_coding	Q30154; A0A2Z4LKS3	0	266	0	0	0	0	0	0	0
6	32578769	32589848	ENSG00000196126	ENST00000360004	HLA-DRB1	ENSP00000353099.5	protein_coding	protein_coding	P01912; P13761; P01911; A2BFX2; D7RIG5; D7RIH8; Q5Y7D1; X5DNQ0	1	266	0	1	18	1	0	0	2
6	32628179	32647062	ENSG00000196735	ENST00000422863	HLA-DQA1	ENSP00000405797.1	protein_coding	protein_coding	P01909; L8E864; Q08AS3; Q5Y7H0; A0A173ADG5; A0A0G2JKJ3; A0A1W2PP70; A0A182DWH1; A0A346FLH4; A0A182DWH0; E9PI37; F6UB03; A0A140TA20; E9PMV2; A0A182DWF8	0	24	0	0	0	0	0	0	0
6	32628179	32647062	ENSG00000196735	ENST00000343139	HLA-DQA1	ENSP00000339398.5	protein_coding	protein_coding	P01909; L8E864; Q08AS3; Q5Y7H0; A0A173ADG5; A0A0G2JKJ3; A0A1W2PP70; A0A182DWH1; A0A346FLH4; A0A182DWH0; E9PI37; F6UB03; A0A140TA20; E9PMV2; A0A182DWF8	2	255	0	0	0	2	0	0	0
6	32628179	32647062	ENSG00000196735	ENST00000395363	HLA-DQA1	ENSP00000378767.1	protein_coding	protein_coding	P01909; L8E864; Q08AS3; Q5Y7H0; A0A173ADG5; A0A0G2JKJ3; A0A1W2PP70; A0A182DWH1; A0A346FLH4; A0A182DWH0; E9PI37; F6UB03; A0A140TA20; E9PMV2; A0A182DWF8	2	255	0	0	0	2	0	0	0
6	32628179	32647062	ENSG00000196735	ENST00000496318	HLA-DQA1	ENSP00000437302.1	protein_coding	protein_coding	P01909; L8E864; Q08AS3; Q5Y7H0; A0A173ADG5; A0A0G2JKJ3; A0A1W2PP70; A0A182DWH1; A0A346FLH4; A0A182DWH0; E9PI37; F6UB03; A0A140TA20; E9PMV2; A0A182DWF8	2	214	0	0	0	2	0	0	0
6	32628179	32647062	ENSG00000196735	ENST00000374949	HLA-DQA1	ENSP00000364087.2	protein_coding	protein_coding	P01909; L8E864; Q08AS3; Q5Y7H0; A0A173ADG5; A0A0G2JKJ3; A0A1W2PP70; A0A182DWH1; A0A346FLH4; A0A182DWH0; E9PI37; F6UB03; A0A140TA20; E9PMV2; A0A182DWF8	2	255	0	0	0	2	0	0	0
6	32659467	32668383	ENSG00000179344	ENST00000399082	HLA-DQB1	ENSP00000382032.3	protein_coding	protein_coding	P01920; S6B230; A0A0U5Q247; A0A140T9S8; Q5Y7D3; Q5SU54; A0A0D5XQ77; U3PYL3; Q29967; A0A140T8Z5; Q5Y7D6; A0A0U5IHY9; B4DJG1; A0A140T8Z1; A0A140T9R6; A2AAZ0; A0A140T9T0; A0A140TA15; A0A140T981; A0A140T9V6; A0A140T911; A0A140T9L5; A0A140T9Y4; A2AAY8; A0A140T9H9; E9PIB1; A0A140T9Z9	0	134	0	0	0	0	0	0	0
6	32659467	32668383	ENSG00000179344	ENST00000399079	HLA-DQB1	ENSP00000382029.3	protein_coding	protein_coding	P01920; S6B230; A0A0U5Q247; A0A140T9S8; Q5Y7D3; Q5SU54; A0A0D5XQ77; U3PYL3; Q29967; A0A140T8Z5; Q5Y7D6; A0A0U5IHY9; B4DJG1; A0A140T8Z1; A0A140T9R6; A2AAZ0; A0A140T9T0; A0A140TA15; A0A140T981; A0A140T9V6; A0A140T911; A0A140T9L5; A0A140T9Y4; A2AAY8; A0A140T9H9; E9PIB1; A0A140T9Z9	0	224	0	0	0	0	0	0	0
6	32659467	32668383	ENSG00000179344	ENST00000374943	HLA-DQB1	ENSP00000364080.4	protein_coding	protein_coding	P01920; S6B230; A0A0U5Q247; A0A140T9S8; Q5Y7D3; Q5SU54; A0A0D5XQ77; U3PYL3; Q29967; A0A140T8Z5; Q5Y7D6; A0A0U5IHY9; B4DJG1; A0A140T8Z1; A0A140T9R6; A2AAZ0; A0A140T9T0; A0A140TA15; A0A140T981; A0A140T9V6; A0A140T911; A0A140T9L5; A0A140T9Y4; A2AAY8; A0A140T9H9; E9PIB1; A0A140T9Z9	0	269	0	0	0	0	0	0	0
6	32659467	32668383	ENSG00000179344	ENST00000434651	HLA-DQB1	ENSP00000407332.2	protein_coding	protein_coding	P01920; S6B230; A0A0U5Q247; A0A140T9S8; Q5Y7D3; Q5SU54; A0A0D5XQ77; U3PYL3; Q29967; A0A140T8Z5; Q5Y7D6; A0A0U5IHY9; B4DJG1; A0A140T8Z1; A0A140T9R6; A2AAZ0; A0A140T9T0; A0A140TA15; A0A140T981; A0A140T9V6; A0A140T911; A0A140T9L5; A0A140T9Y4; A2AAY8; A0A140T9H9; E9PIB1; A0A140T9Z9	0	261	0	0	0	0	0	0	0
6	32659467	32668383	ENSG00000179344	ENST00000399084	HLA-DQB1	ENSP00000382034.1	protein_coding	protein_coding	P01920; S6B230; A0A0U5Q247; A0A140T9S8; Q5Y7D3; Q5SU54; A0A0D5XQ77; U3PYL3; Q29967; A0A140T8Z5; Q5Y7D6; A0A0U5IHY9; B4DJG1; A0A140T8Z1; A0A140T9R6; A2AAZ0; A0A140T9T0; A0A140TA15; A0A140T981; A0A140T9V6; A0A140T911; A0A140T9L5; A0A140T9Y4; A2AAY8; A0A140T9H9; E9PIB1; A0A140T9Z9	0	261	0	0	0	0	0	0	0
7	2728105	2844308	ENSG00000146535	ENST00000275364	GNA12	ENSP00000275364.3	protein_coding	protein_coding	Q03113; E9PC54; C9J2Y7	0	381	0	0	0	0	0	0	0
7	2728105	2844308	ENSG00000146535	ENST00000407904	GNA12	ENSP00000385935.3	protein_coding	protein_coding	Q03113; E9PC54; C9J2Y7	0	322	0	0	0	0	0	0	0
7	2728105	2844308	ENSG00000146535	ENST00000407653	GNA12	ENSP00000386054.1	protein_coding	protein_coding	Q03113; E9PC54; C9J2Y7	1	305	0	1	3	1	0	0	3
7	2728105	2844308	ENSG00000146535	ENST00000447791	GNA12	ENSP00000391462.1	protein_coding	protein_coding	Q03113; E9PC54; C9J2Y7	0	77	0	0	0	0	0	0	0
7	107891162	107931730	ENSG00000091140	ENST00000205402	DLD	ENSP00000205402.3	protein_coding	protein_coding	P09622; A0A024R713; E9PEX6; A0A1W2PR83; F8WDY5; F8WDM5; F2Z2E3	7	509	0	7	6	2	0	1	4
7	107891162	107931730	ENSG00000091140	ENST00000440410	DLD	ENSP00000417016.1	protein_coding	protein_coding	P09622; A0A024R713; E9PEX6; A0A1W2PR83; F8WDY5; F8WDM5; F2Z2E3	7	486	0	7	6	2	0	1	4
7	107891162	107931730	ENSG00000091140	ENST00000437604	DLD	ENSP00000387542.2	protein_coding	protein_coding	P09622; A0A024R713; E9PEX6; A0A1W2PR83; F8WDY5; F8WDM5; F2Z2E3	5	461	0	5	3	1	0	1	2
7	107891162	107931730	ENSG00000091140	ENST00000639772	DLD	ENSP00000492159.1	protein_coding	protein_coding	P09622; A0A024R713; E9PEX6; A0A1W2PR83; F8WDY5; F8WDM5; F2Z2E3	5	114	0	5	3	1	0	1	2
7	107923799	108003187	ENSG00000091136	ENST00000393561	LAMB1	ENSP00000377191.1	protein_coding	protein_coding	P07942; G3XAI2; C9J296; E9PCS6; E7EPA6	10	1810	0	10	29	6	1	0	23
7	107923799	108003187	ENSG00000091136	ENST00000222399	LAMB1	ENSP00000222399.6	protein_coding	protein_coding	P07942; G3XAI2; C9J296; E9PCS6; E7EPA6	8	1786	0	8	22	5	0	0	18
7	107923799	108003187	ENSG00000091136	ENST00000393560	LAMB1	ENSP00000377190.1	protein_coding	protein_coding	P07942; G3XAI2; C9J296; E9PCS6; E7EPA6	3	850	0	3	7	2	0	0	7
7	107923799	108003187	ENSG00000091136	ENST00000439976	LAMB1	ENSP00000412686.1	protein_coding	protein_coding	P07942; G3XAI2; C9J296; E9PCS6; E7EPA6	0	183	0	0	0	0	0	0	0
7	107923799	108003187	ENSG00000091136	ENST00000393559	LAMB1	ENSP00000377189.1	protein_coding	protein_coding	P07942; G3XAI2; C9J296; E9PCS6; E7EPA6	0	91	0	0	0	0	0	0	0
7	128862451	128910719	ENSG00000135253	ENST00000673954	KCP	ENSP00000501017.1	protein_coding	protein_coding	Q6ZWJ8; A0A087WVT8; A0A087X1L3; A0A087WXB2	0	268	0	0	0	0	0	0	0
7	128862451	128910719	ENSG00000135253	ENST00000610776	KCP	ENSP00000479679.1	protein_coding	protein_coding	Q6ZWJ8; A0A087WVT8; A0A087X1L3; A0A087WXB2	6	1628	0	6	12	1	0	1	11
7	128862451	128910719	ENSG00000135253	ENST00000613019	KCP	ENSP00000477644.1	protein_coding	protein_coding	Q6ZWJ8; A0A087WVT8; A0A087X1L3; A0A087WXB2	6	1568	0	6	13	1	0	1	12
7	128862451	128910719	ENSG00000135253	ENST00000620378	KCP	ENSP00000484293.1	protein_coding	protein_coding	Q6ZWJ8; A0A087WVT8; A0A087X1L3; A0A087WXB2	6	1504	0	6	13	1	0	1	12
7	128937457	128950038	ENSG00000128604	ENST00000652525	IRF5	ENSP00000498293.1	protein_coding	protein_coding	Q13568; A0A0G2UM11; C9JAU6; C9JB67; A0A087WWA0; C9JYP7; F8WDH6; C9J7M2	0	47	0	0	0	0	0	0	0
7	128937457	128950038	ENSG00000128604	ENST00000489702	IRF5	ENSP00000418037.2	protein_coding	protein_coding	Q13568; A0A0G2UM11; C9JAU6; C9JB67; A0A087WWA0; C9JYP7; F8WDH6; C9J7M2	3	514	0	3	2	1	0	0	2
7	128937457	128950038	ENSG00000128604	ENST00000357234	IRF5	ENSP00000349770.5	protein_coding	protein_coding	Q13568; A0A0G2UM11; C9JAU6; C9JB67; A0A087WWA0; C9JYP7; F8WDH6; C9J7M2	3	514	0	3	2	1	0	0	2
7	128937457	128950038	ENSG00000128604	ENST00000477535	IRF5	ENSP00000419950.1	protein_coding	protein_coding	Q13568; A0A0G2UM11; C9JAU6; C9JB67; A0A087WWA0; C9JYP7; F8WDH6; C9J7M2	3	412	0	3	1	1	0	0	1
7	128937457	128950038	ENSG00000128604	ENST00000479582	IRF5	ENSP00000417770.1	protein_coding	protein_coding	Q13568; A0A0G2UM11; C9JAU6; C9JB67; A0A087WWA0; C9JYP7; F8WDH6; C9J7M2	0	141	0	0	0	0	0	0	0
7	128937457	128950038	ENSG00000128604	ENST00000464557	IRF5	ENSP00000419056.1	protein_coding	protein_coding	Q13568; A0A0G2UM11; C9JAU6; C9JB67; A0A087WWA0; C9JYP7; F8WDH6; C9J7M2	0	106	0	0	0	0	0	0	0
7	128937457	128950038	ENSG00000128604	ENST00000402030	IRF5	ENSP00000385352.2	protein_coding	protein_coding	Q13568; A0A0G2UM11; C9JAU6; C9JB67; A0A087WWA0; C9JYP7; F8WDH6; C9J7M2	3	498	0	3	1	1	0	0	1
7	128937457	128950038	ENSG00000128604	ENST00000467002	IRF5	ENSP00000417454.1	protein_coding	protein_coding	Q13568; A0A0G2UM11; C9JAU6; C9JB67; A0A087WWA0; C9JYP7; F8WDH6; C9J7M2	0	59	0	0	0	0	0	0	0
7	128937457	128950038	ENSG00000128604	ENST00000473745	IRF5	ENSP00000419149.1	protein_coding	protein_coding	Q13568; A0A0G2UM11; C9JAU6; C9JB67; A0A087WWA0; C9JYP7; F8WDH6; C9J7M2	3	498	0	3	1	1	0	0	1
7	128937457	128950038	ENSG00000128604	ENST00000249375	IRF5	ENSP00000249375.4	protein_coding	protein_coding	Q13568; A0A0G2UM11; C9JAU6; C9JB67; A0A087WWA0; C9JYP7; F8WDH6; C9J7M2	3	498	0	3	1	1	0	0	1
7	128937457	128950038	ENSG00000128604	ENST00000619830	IRF5	ENSP00000483292.1	protein_coding	protein_coding	Q13568; A0A0G2UM11; C9JAU6; C9JB67; A0A087WWA0; C9JYP7; F8WDH6; C9J7M2	0	147	0	0	0	0	0	0	0
7	128937457	128950038	ENSG00000128604	ENST00000613821	IRF5	ENSP00000480058.1	protein_coding	protein_coding	Q13568; A0A0G2UM11; C9JAU6; C9JB67; A0A087WWA0; C9JYP7; F8WDH6; C9J7M2	0	157	0	0	0	0	0	0	0
9	4984390	5129948	ENSG00000096968	ENST00000636127	JAK2	ENSP00000489812.1	protein_coding	protein_coding	O60674; A0A1B0GTR9; A0A1B0GVR5	2	710	0	2	2	1	0	0	2
9	4984390	5129948	ENSG00000096968	ENST00000476574	JAK2	ENSP00000490624.1	protein_coding	protein_coding	O60674; A0A1B0GTR9; A0A1B0GVR5	0	26	0	0	0	0	0	0	0
9	4984390	5129948	ENSG00000096968	ENST00000381652	JAK2	ENSP00000371067.4	protein_coding	protein_coding	O60674; A0A1B0GTR9; A0A1B0GVR5	18	1132	0	18	14	4	0	3	9
9	5123880	5185647	ENSG00000120210	ENST00000649639	INSL6	ENSP00000497955.1	protein_coding	protein_coding	Q9Y581; A0A3B3ITZ2	6	177	0	6	9	1	0	1	7
9	5123880	5185647	ENSG00000120210	ENST00000381641	INSL6	ENSP00000371054.3	protein_coding	protein_coding	Q9Y581; A0A3B3ITZ2	6	213	0	6	9	1	0	1	7
9	136361903	136373681	ENSG00000187796	ENST00000371734	CARD9	ENSP00000360799.3	protein_coding	protein_coding	Q9H257; A0A024R8I4; A0A024R8F1; A0A286YFD5	0	492	0	0	0	0	0	0	0
9	136361903	136373681	ENSG00000187796	ENST00000371732	CARD9	ENSP00000360797.5	protein_coding	protein_coding	Q9H257; A0A024R8I4; A0A024R8F1; A0A286YFD5	0	536	0	0	0	0	0	0	0
9	136361903	136373681	ENSG00000187796	ENST00000641290	CARD9	ENSP00000493113.1	protein_coding	protein_coding	Q9H257; A0A024R8I4; A0A024R8F1; A0A286YFD5	0	74	0	0	0	0	0	0	0
10	99532942	99536524	ENSG00000119919	ENST00000344586	NKX2-3	ENSP00000342828.7	protein_coding	protein_coding	Q8TAU0; A0A087WVU3	3	364	0	3	3	1	0	0	3
10	99532942	99536524	ENSG00000119919	ENST00000622383	NKX2-3	ENSP00000479692.1	protein_coding	protein_coding	Q8TAU0; A0A087WVU3	3	296	0	3	3	1	0	0	3
11	114521645	114559895	ENSG00000095110	ENST00000534921	NXPE1	ENSP00000439503.2	protein_coding	protein_coding	Q8N323; F5H0Y6; F5H6W7	2	547	0	2	13	2	0	0	3
11	114521645	114559895	ENSG00000095110	ENST00000251921	NXPE1	ENSP00000251921.2	protein_coding	protein_coding	Q8N323; F5H0Y6; F5H6W7	2	405	0	2	10	2	1	0	0
11	114521645	114559895	ENSG00000095110	ENST00000536312	NXPE1	ENSP00000442984.1	protein_coding	protein_coding	Q8N323; F5H0Y6; F5H6W7	1	295	0	1	8	1	0	0	0
11	114521645	114559895	ENSG00000095110	ENST00000539878	NXPE1	ENSP00000439779.1	protein_coding	protein_coding	Q8N323; F5H0Y6; F5H6W7	0	121	0	0	0	0	0	0	0
11	114521645	114559895	ENSG00000095110	ENST00000424269	NXPE1	ENSP00000411690.1	protein_coding	protein_coding	Q8N323; F5H0Y6; F5H6W7	2	547	0	2	13	2	0	0	3
12	10824960	11171608	ENSG00000231887	ENST00000538332	PRH1	ENSP00000481761.1	protein_coding	protein_coding	A0A087WV42; A0A087WYT0; A0A087WYF5	0	140	0	0	0	0	0	0	0
12	10824960	11171608	ENSG00000231887	ENST00000543626	PRH1	ENSP00000479168.1	protein_coding	protein_coding	A0A087WV42; A0A087WYT0; A0A087WYF5	0	187	0	0	0	0	0	0	0
12	10824960	11171608	ENSG00000231887	ENST00000539853	PRH1	ENSP00000482068.1	protein_coding	protein_coding	A0A087WV42; A0A087WYT0; A0A087WYF5	0	175	0	0	0	0	0	0	0
12	10845849	11171600	ENSG00000275778	ENST00000535024		ENSP00000481571.2	protein_coding	protein_coding	NA	0	122	0	0	0	0	0	0	0
12	10937408	11171573	ENSG00000212127	ENST00000537503	TAS2R14	ENSP00000441949.1	protein_coding	protein_coding	Q9NYV8	2	317	0	2	5	1	0	0	5
12	11091287	11092313	ENSG00000255374	ENST00000531678	TAS2R43	ENSP00000431719.1	protein_coding	protein_coding	P59537; A0A0J9YXD8	4	309	0	1	2	2	0	0	3
12	11091287	11092313	ENSG00000255374	ENST00000531678	TAS2R45	ENSP00000431719.1	protein_coding	protein_coding	P59537; A0A0J9YXD8	4	309	0	1	2	2	0	0	3
12	68154768	68159740	ENSG00000111537	ENST00000229135	IFNG	ENSP00000229135.3	protein_coding	protein_coding	P01579	0	166	0	0	0	0	0	0	0
12	68201349	68225810	ENSG00000111536	ENST00000229134	IL26	ENSP00000229134.4	protein_coding	protein_coding	Q9NPH9	0	171	0	0	0	0	0	0	0
12	113816738	113966325	ENSG00000122965	ENST00000545145	RBM19	ENSP00000442053.2	protein_coding	protein_coding	Q9Y4C8; H0YIL2	1	960	0	1	5	1	0	0	0
12	113816738	113966325	ENSG00000122965	ENST00000392561	RBM19	ENSP00000376344.3	protein_coding	protein_coding	Q9Y4C8; H0YIL2	1	960	0	1	5	1	0	0	0
12	113816738	113966325	ENSG00000122965	ENST00000261741	RBM19	ENSP00000261741.5	protein_coding	protein_coding	Q9Y4C8; H0YIL2	1	960	0	1	5	1	0	0	0
12	132603150	132610582	ENSG00000204583	ENST00000376608	LRCOL1	ENSP00000479730.1	protein_coding	protein_coding	A6NCL2; A0A087WT69; A0A087WZ94; A0A087WYD7	0	159	0	0	0	0	0	0	0
12	132618776	132622388	ENSG00000187848	ENST00000643471	P2RX2	ENSP00000494644.1	protein_coding	protein_coding	Q9UBL9; Q32MC3	5	471	0	5	2	1	0	1	1
12	132618776	132622388	ENSG00000187848	ENST00000449132	P2RX2	ENSP00000405531.2	protein_coding	protein_coding	Q9UBL9; Q32MC3	9	370	0	9	6	2	0	1	4
12	132618776	132622388	ENSG00000187848	ENST00000343948	P2RX2	ENSP00000343339.4	protein_coding	protein_coding	Q9UBL9; Q32MC3	5	497	0	5	2	1	0	1	1
12	132618776	132622388	ENSG00000187848	ENST00000352418	P2RX2	ENSP00000341419.4	protein_coding	protein_coding	Q9UBL9; Q32MC3	5	399	0	5	2	1	0	1	1
12	132618776	132622388	ENSG00000187848	ENST00000350048	P2RX2	ENSP00000343904.5	protein_coding	protein_coding	Q9UBL9; Q32MC3	5	447	0	5	2	1	0	1	1
12	132618776	132622388	ENSG00000187848	ENST00000351222	P2RX2	ENSP00000344502.4	protein_coding	protein_coding	Q9UBL9; Q32MC3	5	379	0	5	2	1	0	1	1
12	132618776	132622388	ENSG00000187848	ENST00000348800	P2RX2	ENSP00000345095.5	protein_coding	protein_coding	Q9UBL9; Q32MC3	5	404	0	5	2	1	0	1	1
12	132618776	132622388	ENSG00000187848	ENST00000542301	P2RX2	ENSP00000444477.2	protein_coding	protein_coding	Q9UBL9; Q32MC3	5	349	0	5	2	1	0	1	1
12	132623753	132687376	ENSG00000177084	ENST00000320574	POLE	ENSP00000322570.5	protein_coding	protein_coding	Q07864; F5H1D6; F5H7E4	14	2286	0	14	34	8	1	0	18
12	132623753	132687376	ENSG00000177084	ENST00000535270	POLE	ENSP00000445753.1	protein_coding	protein_coding	Q07864; F5H1D6; F5H7E4	14	2259	0	14	34	8	1	0	18
12	132687587	132704985	ENSG00000176894	ENST00000317479	PXMP2	ENSP00000321271.3	protein_coding	protein_coding	Q9NR77; F5H4N4; A0A087X249	0	195	0	0	0	0	0	0	0
12	132687587	132704985	ENSG00000176894	ENST00000543589	PXMP2	ENSP00000446049.1	protein_coding	protein_coding	Q9NR77; F5H4N4; A0A087X249	0	160	0	0	0	0	0	0	0
12	132687587	132704985	ENSG00000176894	ENST00000428960	PXMP2	ENSP00000398708.3	protein_coding	protein_coding	Q9NR77; F5H4N4; A0A087X249	0	227	0	0	0	0	0	0	0
12	132687587	132704985	ENSG00000176894	ENST00000454379	PXMP2	ENSP00000484702.1	protein_coding	protein_coding	Q9NR77; F5H4N4; A0A087X249	0	83	0	0	0	0	0	0	0
12	132710819	132722734	ENSG00000247077	ENST00000317555	PGAM5	ENSP00000321503.2	protein_coding	protein_coding	Q96HS1; F5GXG4	4	255	0	4	6	2	0	0	5
12	132710819	132722734	ENSG00000247077	ENST00000498926	PGAM5	ENSP00000438465.1	protein_coding	protein_coding	Q96HS1; F5GXG4	4	289	0	4	6	2	0	0	5
12	132710819	132722734	ENSG00000247077	ENST00000543955	PGAM5	ENSP00000440372.1	protein_coding	protein_coding	Q96HS1; F5GXG4	2	140	0	2	3	1	0	0	2
12	132710819	132722734	ENSG00000247077	ENST00000454808	PGAM5	ENSP00000409537.2	protein_coding	protein_coding	Q96HS1; F5GXG4	2	140	0	2	3	1	0	0	2
16	50666300	50681353	ENSG00000167208	ENST00000423026	SNX20	ENSP00000388875.2	protein_coding	protein_coding	Q7Z614; A0A087X2C1	0	102	0	0	0	0	0	0	0
16	50666300	50681353	ENSG00000167208	ENST00000300590	SNX20	ENSP00000300590.3	protein_coding	protein_coding	Q7Z614; A0A087X2C1	0	129	0	0	0	0	0	0	0
16	50666300	50681353	ENSG00000167208	ENST00000330943	SNX20	ENSP00000332062.4	protein_coding	protein_coding	Q7Z614; A0A087X2C1	0	316	0	0	0	0	0	0	0
16	50666300	50681353	ENSG00000167208	ENST00000610485	SNX20	ENSP00000484863.1	protein_coding	protein_coding	Q7Z614; A0A087X2C1	0	152	0	0	0	0	0	0	0
16	50693588	50734041	ENSG00000167207	ENST00000647318	NOD2	ENSP00000495993.1	protein_coding	protein_coding	Q9HC29; A0A286YF65; E9PLF7; E9PK30	3	1013	0	3	21	1	1	0	20
16	50693588	50734041	ENSG00000167207	ENST00000531674	NOD2	ENSP00000431681.1	protein_coding	protein_coding	Q9HC29; A0A286YF65; E9PLF7; E9PK30	0	146	0	0	0	0	0	0	0
16	50693588	50734041	ENSG00000167207	ENST00000300589	NOD2	ENSP00000300589.2	protein_coding	protein_coding	Q9HC29; A0A286YF65; E9PLF7; E9PK30	3	1040	0	3	21	1	1	0	20
16	50693588	50734041	ENSG00000167207	ENST00000534057	NOD2	ENSP00000437246.1	protein_coding	protein_coding	Q9HC29; A0A286YF65; E9PLF7; E9PK30	0	169	0	0	0	0	0	0	0
16	67326798	67385204	ENSG00000159708	ENST00000569499	LRRC36	ENSP00000456814.2	protein_coding	protein_coding	Q1X8D7; H3BS33; J3QRT0; H3BNV0; H3BQI9; H3BSQ6; H3BRP7; H3BRB2; H3BND7	0	83	0	0	0	0	0	0	0
16	67326798	67385204	ENSG00000159708	ENST00000329956	LRRC36	ENSP00000329943.6	protein_coding	protein_coding	Q1X8D7; H3BS33; J3QRT0; H3BNV0; H3BQI9; H3BSQ6; H3BRP7; H3BRB2; H3BND7	0	754	0	0	0	0	0	0	0
16	67326798	67385204	ENSG00000159708	ENST00000561948	LRRC36	ENSP00000456347.1	protein_coding	protein_coding	Q1X8D7; H3BS33; J3QRT0; H3BNV0; H3BQI9; H3BSQ6; H3BRP7; H3BRB2; H3BND7	0	64	0	0	0	0	0	0	0
16	67326798	67385204	ENSG00000159708	ENST00000568804	LRRC36	ENSP00000464367.1	protein_coding	protein_coding	Q1X8D7; H3BS33; J3QRT0; H3BNV0; H3BQI9; H3BSQ6; H3BRP7; H3BRB2; H3BND7	0	29	0	0	0	0	0	0	0
16	67326798	67385204	ENSG00000159708	ENST00000563189	LRRC36	ENSP00000455103.1	protein_coding	protein_coding	Q1X8D7; H3BS33; J3QRT0; H3BNV0; H3BQI9; H3BSQ6; H3BRP7; H3BRB2; H3BND7	0	633	0	0	0	0	0	0	0
16	67326798	67385204	ENSG00000159708	ENST00000435835	LRRC36	ENSP00000411122.3	protein_coding	protein_coding	Q1X8D7; H3BS33; J3QRT0; H3BNV0; H3BQI9; H3BSQ6; H3BRP7; H3BRB2; H3BND7	0	529	0	0	0	0	0	0	0
16	67389809	67393518	ENSG00000159713	ENST00000393957	TPPP3	ENSP00000377529.2	protein_coding	protein_coding	Q9BW30; A0A024R702	0	176	0	0	0	0	0	0	0
16	67389809	67393518	ENSG00000159713	ENST00000564104	TPPP3	ENSP00000462435.1	protein_coding	protein_coding	Q9BW30; A0A024R702	0	176	0	0	0	0	0	0	0
16	67389809	67393518	ENSG00000159713	ENST00000290942	TPPP3	ENSP00000290942.5	protein_coding	protein_coding	Q9BW30; A0A024R702	0	176	0	0	0	0	0	0	0
16	67389809	67393518	ENSG00000159713	ENST00000562206	TPPP3	ENSP00000457275.1	protein_coding	protein_coding	Q9BW30; A0A024R702	0	176	0	0	0	0	0	0	0
16	67394152	67416833	ENSG00000159714	ENST00000565726	ZDHHC1	ENSP00000459264.2	protein_coding	protein_coding	Q8WTX9; I3L202	0	482	0	0	0	0	0	0	0
16	67394152	67416833	ENSG00000159714	ENST00000348579	ZDHHC1	ENSP00000340299.2	protein_coding	protein_coding	Q8WTX9; I3L202	0	485	0	0	0	0	0	0	0
16	67430652	67437553	ENSG00000176387	ENST00000326152	HSD11B2	ENSP00000316786.5	protein_coding	protein_coding	P80365; R4GN04	6	405	0	6	8	2	0	1	4
16	67438014	67481181	ENSG00000159720	ENST00000290949	ATP6V0D1	ENSP00000290949.3	protein_coding	protein_coding	P61421; H3BUQ0; H3BSG7; H3BTB5; R4GN72; H3BQB4; F5GYQ1	1	351	0	0	0	1	0	0	0
16	67438014	67481181	ENSG00000159720	ENST00000565835	ATP6V0D1	ENSP00000463328.1	protein_coding	protein_coding	P61421; H3BUQ0; H3BSG7; H3BTB5; R4GN72; H3BQB4; F5GYQ1	0	232	0	0	0	0	0	0	0
16	67438014	67481181	ENSG00000159720	ENST00000540149	ATP6V0D1	ENSP00000441282.1	protein_coding	protein_coding	P61421; H3BUQ0; H3BSG7; H3BTB5; R4GN72; H3BQB4; F5GYQ1	1	392	0	0	0	1	0	0	0
16	67438014	67481181	ENSG00000159720	ENST00000564615	ATP6V0D1	ENSP00000455802.2	protein_coding	protein_coding	P61421; H3BUQ0; H3BSG7; H3BTB5; R4GN72; H3BQB4; F5GYQ1	1	227	0	0	0	1	0	0	0
16	67438014	67481181	ENSG00000159720	ENST00000602876	ATP6V0D1	ENSP00000473515.1	protein_coding	protein_coding	P61421; H3BUQ0; H3BSG7; H3BTB5; R4GN72; H3BQB4; F5GYQ1	1	274	0	0	0	1	0	0	0
16	67482571	67483547	ENSG00000159723	ENST00000290953	AGRP	ENSP00000290953.3	protein_coding	protein_coding	O00253; C6SUN5	0	132	0	0	0	0	0	0	0
16	67518418	67546788	ENSG00000039523	ENST00000562116	RIPOR1	ENSP00000455239.1	protein_coding	protein_coding	Q6ZS17; A0A0A0MTL6; H3BSV5; H3BS40; H3BQI5; H3BMG9; H3BV02; H3BUP6	0	8	0	0	0	0	0	0	0
16	67518418	67546788	ENSG00000039523	ENST00000562755	RIPOR1	ENSP00000457739.1	protein_coding	protein_coding	Q6ZS17; A0A0A0MTL6; H3BSV5; H3BS40; H3BQI5; H3BMG9; H3BV02; H3BUP6	0	96	0	0	0	0	0	0	0
16	67518418	67546788	ENSG00000039523	ENST00000379312	RIPOR1	ENSP00000368614.3	protein_coding	protein_coding	Q6ZS17; A0A0A0MTL6; H3BSV5; H3BS40; H3BQI5; H3BMG9; H3BV02; H3BUP6	5	1223	0	5	6	2	1	0	5
16	67518418	67546788	ENSG00000039523	ENST00000042381	RIPOR1	ENSP00000042381.4	protein_coding	protein_coding	Q6ZS17; A0A0A0MTL6; H3BSV5; H3BS40; H3BQI5; H3BMG9; H3BV02; H3BUP6	5	1219	0	5	5	2	1	0	4
16	67518418	67546788	ENSG00000039523	ENST00000540839	RIPOR1	ENSP00000443568.3	protein_coding	protein_coding	Q6ZS17; A0A0A0MTL6; H3BSV5; H3BS40; H3BQI5; H3BMG9; H3BV02; H3BUP6	5	1238	0	5	5	2	1	0	4
16	67518418	67546788	ENSG00000039523	ENST00000566907	RIPOR1	ENSP00000457888.1	protein_coding	protein_coding	Q6ZS17; A0A0A0MTL6; H3BSV5; H3BS40; H3BQI5; H3BMG9; H3BV02; H3BUP6	0	52	0	0	0	0	0	0	0
16	67518418	67546788	ENSG00000039523	ENST00000422602	RIPOR1	ENSP00000400099.2	protein_coding	protein_coding	Q6ZS17; A0A0A0MTL6; H3BSV5; H3BS40; H3BQI5; H3BMG9; H3BV02; H3BUP6	5	1239	0	5	5	2	1	0	4
16	67518418	67546788	ENSG00000039523	ENST00000566920	RIPOR1	ENSP00000456525.2	protein_coding	protein_coding	Q6ZS17; A0A0A0MTL6; H3BSV5; H3BS40; H3BQI5; H3BMG9; H3BV02; H3BUP6	0	88	0	0	0	0	0	0	0
16	67518418	67546788	ENSG00000039523	ENST00000565176	RIPOR1	ENSP00000455795.2	protein_coding	protein_coding	Q6ZS17; A0A0A0MTL6; H3BSV5; H3BS40; H3BQI5; H3BMG9; H3BV02; H3BUP6	0	152	0	0	0	0	0	0	0
16	67518418	67546788	ENSG00000039523	ENST00000428437	RIPOR1	ENSP00000389456.2	protein_coding	protein_coding	Q6ZS17; A0A0A0MTL6; H3BSV5; H3BS40; H3BQI5; H3BMG9; H3BV02; H3BUP6	5	1233	0	5	5	2	1	0	4
16	67518418	67546788	ENSG00000039523	ENST00000569253	RIPOR1	ENSP00000454376.1	protein_coding	protein_coding	Q6ZS17; A0A0A0MTL6; H3BSV5; H3BS40; H3BQI5; H3BMG9; H3BV02; H3BUP6	5	589	0	5	5	2	1	0	4
16	67518418	67546788	ENSG00000039523	ENST00000566559	RIPOR1	ENSP00000456893.1	protein_coding	protein_coding	Q6ZS17; A0A0A0MTL6; H3BSV5; H3BS40; H3BQI5; H3BMG9; H3BV02; H3BUP6	5	627	0	5	5	2	1	0	4
16	67518418	67546788	ENSG00000039523	ENST00000569179	RIPOR1	ENSP00000455200.1	protein_coding	protein_coding	Q6ZS17; A0A0A0MTL6; H3BSV5; H3BS40; H3BQI5; H3BMG9; H3BV02; H3BUP6	2	140	0	2	1	1	0	0	1
16	67518418	67546788	ENSG00000039523	ENST00000568959	RIPOR1	ENSP00000456924.1	protein_coding	protein_coding	Q6ZS17; A0A0A0MTL6; H3BSV5; H3BS40; H3BQI5; H3BMG9; H3BV02; H3BUP6	0	156	0	0	0	0	0	0	0
16	67562467	67639177	ENSG00000102974	ENST00000264010	CTCF	ENSP00000264010.4	protein_coding	protein_coding	P49711; A0A2R8YFL0; A0A2R8Y6C1; A0A2R8Y6Z6; A0A2R8Y595	2	727	0	0	0	1	0	0	0
16	67562467	67639177	ENSG00000102974	ENST00000646076	CTCF	ENSP00000494538.1	protein_coding	protein_coding	P49711; A0A2R8YFL0; A0A2R8Y6C1; A0A2R8Y6Z6; A0A2R8Y595	2	727	0	0	0	1	0	0	0
16	67562467	67639177	ENSG00000102974	ENST00000644852	CTCF	ENSP00000495115.1	protein_coding	protein_coding	P49711; A0A2R8YFL0; A0A2R8Y6C1; A0A2R8Y6Z6; A0A2R8Y595	0	163	0	0	0	0	0	0	0
16	67562467	67639177	ENSG00000102974	ENST00000401394	CTCF	ENSP00000384707.1	protein_coding	protein_coding	P49711; A0A2R8YFL0; A0A2R8Y6C1; A0A2R8Y6Z6; A0A2R8Y595	2	399	0	0	0	1	0	0	0
16	67562467	67639177	ENSG00000102974	ENST00000646771	CTCF	ENSP00000494443.1	protein_coding	protein_coding	P49711; A0A2R8YFL0; A0A2R8Y6C1; A0A2R8Y6Z6; A0A2R8Y595	2	725	0	0	0	1	0	0	0
16	67562467	67639177	ENSG00000102974	ENST00000642847	CTCF	ENSP00000495923.1	protein_coding	protein_coding	P49711; A0A2R8YFL0; A0A2R8Y6C1; A0A2R8Y6Z6; A0A2R8Y595	0	135	0	0	0	0	0	0	0
16	67562467	67639177	ENSG00000102974	ENST00000644753	CTCF	ENSP00000493495.1	protein_coding	protein_coding	P49711; A0A2R8YFL0; A0A2R8Y6C1; A0A2R8Y6Z6; A0A2R8Y595	2	727	0	0	0	1	0	0	0
16	67562467	67639177	ENSG00000102974	ENST00000642819	CTCF	ENSP00000494408.1	protein_coding	protein_coding	P49711; A0A2R8YFL0; A0A2R8Y6C1; A0A2R8Y6Z6; A0A2R8Y595	2	727	0	0	0	1	0	0	0
16	67562467	67639177	ENSG00000102974	ENST00000645306	CTCF	ENSP00000495218.1	protein_coding	protein_coding	P49711; A0A2R8YFL0; A0A2R8Y6C1; A0A2R8Y6Z6; A0A2R8Y595	2	725	0	0	0	1	0	0	0
16	67562467	67639177	ENSG00000102974	ENST00000645699	CTCF	ENSP00000495348.1	protein_coding	protein_coding	P49711; A0A2R8YFL0; A0A2R8Y6C1; A0A2R8Y6Z6; A0A2R8Y595	2	727	0	0	0	1	0	0	0
16	67644988	67657569	ENSG00000159753	ENST00000334583	CARMIL2	ENSP00000334958.5	protein_coding	protein_coding	Q6F5E8; R4GNC4	8	1435	0	8	10	3	0	2	7
16	67644988	67657569	ENSG00000159753	ENST00000545661	CARMIL2	ENSP00000441481.1	protein_coding	protein_coding	Q6F5E8; R4GNC4	8	1372	0	8	10	3	0	2	7
16	68530090	68576072	ENSG00000184939	ENST00000576305	ZFP90	ENSP00000460560.1	protein_coding	protein_coding	Q8TF47; H3BVC6; H3BMI1; J3QKQ8; I3L2Q3; I3L3M0; I3L0X7; I3L1L4; I3L0T2	1	47	0	1	2	1	0	0	0
16	68530090	68576072	ENSG00000184939	ENST00000569109	ZFP90	ENSP00000458323.1	protein_coding	protein_coding	Q8TF47; H3BVC6; H3BMI1; J3QKQ8; I3L2Q3; I3L3M0; I3L0X7; I3L1L4; I3L0T2	0	33	0	0	0	0	0	0	0
16	68530090	68576072	ENSG00000184939	ENST00000571382	ZFP90	ENSP00000458920.1	protein_coding	protein_coding	Q8TF47; H3BVC6; H3BMI1; J3QKQ8; I3L2Q3; I3L3M0; I3L0X7; I3L1L4; I3L0T2	1	45	0	1	2	1	0	0	0
16	68530090	68576072	ENSG00000184939	ENST00000570495	ZFP90	ENSP00000460547.1	protein_coding	protein_coding	Q8TF47; H3BVC6; H3BMI1; J3QKQ8; I3L2Q3; I3L3M0; I3L0X7; I3L1L4; I3L0T2	5	636	0	5	10	3	0	0	8
16	68530090	68576072	ENSG00000184939	ENST00000563169	ZFP90	ENSP00000454418.2	protein_coding	protein_coding	Q8TF47; H3BVC6; H3BMI1; J3QKQ8; I3L2Q3; I3L3M0; I3L0X7; I3L1L4; I3L0T2	5	636	0	5	10	3	0	0	8
16	68530090	68576072	ENSG00000184939	ENST00000564323	ZFP90	ENSP00000463193.1	protein_coding	protein_coding	Q8TF47; H3BVC6; H3BMI1; J3QKQ8; I3L2Q3; I3L3M0; I3L0X7; I3L1L4; I3L0T2	1	93	0	1	2	1	0	0	0
16	68530090	68576072	ENSG00000184939	ENST00000562156	ZFP90	ENSP00000458051.1	protein_coding	protein_coding	Q8TF47; H3BVC6; H3BMI1; J3QKQ8; I3L2Q3; I3L3M0; I3L0X7; I3L1L4; I3L0T2	1	103	0	1	2	1	0	0	0
16	68530090	68576072	ENSG00000184939	ENST00000573685	ZFP90	ENSP00000459944.1	protein_coding	protein_coding	Q8TF47; H3BVC6; H3BMI1; J3QKQ8; I3L2Q3; I3L3M0; I3L0X7; I3L1L4; I3L0T2	1	103	0	1	2	1	0	0	0
16	68530090	68576072	ENSG00000184939	ENST00000573161	ZFP90	ENSP00000459846.1	protein_coding	protein_coding	Q8TF47; H3BVC6; H3BMI1; J3QKQ8; I3L2Q3; I3L3M0; I3L0X7; I3L1L4; I3L0T2	0	52	0	0	0	0	0	0	0
16	68530090	68576072	ENSG00000184939	ENST00000573113	ZFP90	ENSP00000458410.2	protein_coding	protein_coding	Q8TF47; H3BVC6; H3BMI1; J3QKQ8; I3L2Q3; I3L3M0; I3L0X7; I3L1L4; I3L0T2	0	102	0	0	0	0	0	0	0
16	68530090	68576072	ENSG00000184939	ENST00000398253	ZFP90	ENSP00000381304.2	protein_coding	protein_coding	Q8TF47; H3BVC6; H3BMI1; J3QKQ8; I3L2Q3; I3L3M0; I3L0X7; I3L1L4; I3L0T2	5	636	0	5	10	3	0	0	8
16	68530090	68576072	ENSG00000184939	ENST00000611381	ZFP90	ENSP00000480309.1	protein_coding	protein_coding	Q8TF47; H3BVC6; H3BMI1; J3QKQ8; I3L2Q3; I3L3M0; I3L0X7; I3L1L4; I3L0T2	1	113	0	1	2	1	0	0	0
17	39737927	39747291	ENSG00000141738	ENST00000577695	GRB7	ENSP00000463416.1	protein_coding	protein_coding	Q14451; A0A0S2Z4F6; J3QL76; J3QKK7	0	118	0	0	0	0	0	0	0
17	39737927	39747291	ENSG00000141738	ENST00000309156	GRB7	ENSP00000310771.4	protein_coding	protein_coding	Q14451; A0A0S2Z4F6; J3QL76; J3QKK7	0	532	0	0	0	0	0	0	0
17	39737927	39747291	ENSG00000141738	ENST00000394211	GRB7	ENSP00000377761.3	protein_coding	protein_coding	Q14451; A0A0S2Z4F6; J3QL76; J3QKK7	0	532	0	0	0	0	0	0	0
17	39737927	39747291	ENSG00000141738	ENST00000445327	GRB7	ENSP00000403459.2	protein_coding	protein_coding	Q14451; A0A0S2Z4F6; J3QL76; J3QKK7	0	555	0	0	0	0	0	0	0
17	39737927	39747291	ENSG00000141738	ENST00000394209	GRB7	ENSP00000377759.2	protein_coding	protein_coding	Q14451; A0A0S2Z4F6; J3QL76; J3QKK7	0	532	0	0	0	0	0	0	0
17	39737927	39747291	ENSG00000141738	ENST00000394204	GRB7	ENSP00000377754.1	protein_coding	protein_coding	Q14451; A0A0S2Z4F6; J3QL76; J3QKK7	0	447	0	0	0	0	0	0	0
17	39757718	39864312	ENSG00000161405	ENST00000351680	IKZF3	ENSP00000345622.3	protein_coding	protein_coding	Q9UKT9; A0A0C4DGN9	0	470	0	0	0	0	0	0	0
17	39757718	39864312	ENSG00000161405	ENST00000346243	IKZF3	ENSP00000341977.3	protein_coding	protein_coding	Q9UKT9; A0A0C4DGN9	0	431	0	0	0	0	0	0	0
17	39757718	39864312	ENSG00000161405	ENST00000350532	IKZF3	ENSP00000344471.3	protein_coding	protein_coding	Q9UKT9; A0A0C4DGN9	0	470	0	0	0	0	0	0	0
17	39757718	39864312	ENSG00000161405	ENST00000467757	IKZF3	ENSP00000420463.1	protein_coding	protein_coding	Q9UKT9; A0A0C4DGN9	0	453	0	0	0	0	0	0	0
17	39757718	39864312	ENSG00000161405	ENST00000439016	IKZF3	ENSP00000403027.2	protein_coding	protein_coding	Q9UKT9; A0A0C4DGN9	0	414	0	0	0	0	0	0	0
17	39757718	39864312	ENSG00000161405	ENST00000623724	IKZF3	ENSP00000485515.1	protein_coding	protein_coding	Q9UKT9; A0A0C4DGN9	0	262	0	0	0	0	0	0	0
17	39757718	39864312	ENSG00000161405	ENST00000346872	IKZF3	ENSP00000344544.3	protein_coding	protein_coding	Q9UKT9; A0A0C4DGN9	0	509	0	0	0	0	0	0	0
17	39757718	39864312	ENSG00000161405	ENST00000439167	IKZF3	ENSP00000403776.2	protein_coding	protein_coding	Q9UKT9; A0A0C4DGN9	0	436	0	0	0	0	0	0	0
17	39757718	39864312	ENSG00000161405	ENST00000377945	IKZF3	ENSP00000367180.3	protein_coding	protein_coding	Q9UKT9; A0A0C4DGN9	0	375	0	0	0	0	0	0	0
17	39757718	39864312	ENSG00000161405	ENST00000394189	IKZF3	ENSP00000377741.2	protein_coding	protein_coding	Q9UKT9; A0A0C4DGN9	0	327	0	0	0	0	0	0	0
17	39757718	39864312	ENSG00000161405	ENST00000377944	IKZF3	ENSP00000367179.3	protein_coding	protein_coding	Q9UKT9; A0A0C4DGN9	0	366	0	0	0	0	0	0	0
17	39757718	39864312	ENSG00000161405	ENST00000377958	IKZF3	ENSP00000367194.2	protein_coding	protein_coding	Q9UKT9; A0A0C4DGN9	0	422	0	0	0	0	0	0	0
17	39757718	39864312	ENSG00000161405	ENST00000535189	IKZF3	ENSP00000438972.1	protein_coding	protein_coding	Q9UKT9; A0A0C4DGN9	0	475	0	0	0	0	0	0	0
17	39757718	39864312	ENSG00000161405	ENST00000377952	IKZF3	ENSP00000367188.2	protein_coding	protein_coding	Q9UKT9; A0A0C4DGN9	0	288	0	0	0	0	0	0	0
17	39757718	39864312	ENSG00000161405	ENST00000583368	IKZF3	ENSP00000462452.1	protein_coding	protein_coding	Q9UKT9; A0A0C4DGN9	0	262	0	0	0	0	0	0	0
19	43785874	43827206	ENSG00000159871	ENST00000377950	LYPD5	ENSP00000367185.2	protein_coding	protein_coding	Q6UWN5; M0R1J4; M0QYY3	0	251	0	0	0	0	0	0	0
19	43785874	43827206	ENSG00000159871	ENST00000414615	LYPD5	ENSP00000408433.1	protein_coding	protein_coding	Q6UWN5; M0R1J4; M0QYY3	0	208	0	0	0	0	0	0	0
19	43785874	43827206	ENSG00000159871	ENST00000594013	LYPD5	ENSP00000471692.1	protein_coding	protein_coding	Q6UWN5; M0R1J4; M0QYY3	0	208	0	0	0	0	0	0	0
19	43785874	43827206	ENSG00000159871	ENST00000594049	LYPD5	ENSP00000470163.1	protein_coding	protein_coding	Q6UWN5; M0R1J4; M0QYY3	0	127	0	0	0	0	0	0	0
19	43785874	43827206	ENSG00000159871	ENST00000602179	LYPD5	ENSP00000471909.1	protein_coding	protein_coding	Q6UWN5; M0R1J4; M0QYY3	0	113	0	0	0	0	0	0	0
19	43827321	43852017	ENSG00000167637	ENST00000618787	ZNF283	ENSP00000484852.1	protein_coding	protein_coding	Q8N7M2; Q4G0N1; K7ESH0; K7EL69; A0A494C0U8	11	679	0	11	13	3	1	1	11
19	43827321	43852017	ENSG00000167637	ENST00000588797	ZNF283	ENSP00000468708.2	protein_coding	protein_coding	Q8N7M2; Q4G0N1; K7ESH0; K7EL69; A0A494C0U8	0	54	0	0	0	0	0	0	0
19	43827321	43852017	ENSG00000167637	ENST00000650832	ZNF283	ENSP00000498705.1	protein_coding	protein_coding	Q8N7M2; Q4G0N1; K7ESH0; K7EL69; A0A494C0U8	11	643	0	11	13	3	1	1	11
19	43827321	43852017	ENSG00000167637	ENST00000588967	ZNF283	ENSP00000465942.1	protein_coding	protein_coding	Q8N7M2; Q4G0N1; K7ESH0; K7EL69; A0A494C0U8	2	45	0	2	1	1	0	0	0
19	43827321	43852017	ENSG00000167637	ENST00000593164	ZNF283	ENSP00000467328.2	protein_coding	protein_coding	Q8N7M2; Q4G0N1; K7ESH0; K7EL69; A0A494C0U8	4	83	0	4	1	1	0	1	0
19	43827321	43852017	ENSG00000167637	ENST00000324461	ZNF283	ENSP00000327314.7	protein_coding	protein_coding	Q8N7M2; Q4G0N1; K7ESH0; K7EL69; A0A494C0U8	11	679	0	11	13	3	1	1	11
22	20424584	20437826	ENSG00000244486	ENST00000622235	SCARF2	ENSP00000477564.2	protein_coding	protein_coding	Q96GP6	0	866	0	0	0	0	0	0	0
22	20424584	20437826	ENSG00000244486	ENST00000623402	SCARF2	ENSP00000485276.1	protein_coding	protein_coding	Q96GP6	0	871	0	0	0	0	0	0	0
22	39312882	39320389	ENSG00000100316	ENST00000401609	RPL3	ENSP00000386101.1	protein_coding	protein_coding	P39023; G5E9G0; H7C422; F8WCR1; B5MCW2	0	351	0	0	0	0	0	0	0
22	39312882	39320389	ENSG00000100316	ENST00000216146	RPL3	ENSP00000346001.3	protein_coding	protein_coding	P39023; G5E9G0; H7C422; F8WCR1; B5MCW2	4	403	0	4	3	1	1	0	1
22	39312882	39320389	ENSG00000100316	ENST00000402527	RPL3	ENSP00000385762.1	protein_coding	protein_coding	P39023; G5E9G0; H7C422; F8WCR1; B5MCW2	0	272	0	0	0	0	0	0	0
22	39312882	39320389	ENSG00000100316	ENST00000453303	RPL3	ENSP00000415198.1	protein_coding	protein_coding	P39023; G5E9G0; H7C422; F8WCR1; B5MCW2	4	305	0	4	3	1	1	0	1
22	39312882	39320389	ENSG00000100316	ENST00000427905	RPL3	ENSP00000412713.1	protein_coding	protein_coding	P39023; G5E9G0; H7C422; F8WCR1; B5MCW2	4	261	0	4	5	1	1	0	3

### Sheet: genes
chr	start_position	end_position	ENSG	hgnc_symbol	n_hits	min_hits	max_hits	max_lengthAA	AllHitsInOneENST	n_no9AAoverlap	necessary_mut	possible_mut	forbidden_mut	expr_Taman2017	expr_Linggi2021	risk_variants_lead_to_expression	membrane	extracellular	n_immunopeptidome_blood
1	2555639	2565382	ENSG00000157873	TNFRSF14	0	0	0	283	1	0	0	0	0				5	0	0
1	2586491	2591469	ENSG00000157870	PRXL2B	3	1	2	246	0	2	0	0	6				0	0	0
1	2590639	2633016	ENSG00000142606	MMEL1	11	0	11	779	1	2	0	3	8				3	5	0
1	12063303	12144207	ENSG00000120949	TNFRSF8	0	0	0	595	1	0	0	0	0	up			4	4	2
1	12567910	12618210	ENSG00000162496	DHRS3	1	0	1	302	1	1	0	0	0				4	0	0
1	19814029	19815283	ENSG00000178828	RNF186	0	0	0	227	1	0	0	0	0				0	0	0
1	19882395	19912945	ENSG00000169914	OTUD3	0	0	0	398	1	0	0	0	0			decrease	0	0	0
1	19920009	19923617	ENSG00000188784	PLA2G2E	2	2	2	142	1	1	0	0	3				0	4	0
1	22428838	22531157	ENSG00000184677	ZBTB40	4	0	4	1239	1	1	0	0	3				0	0	0
1	67092165	67231853	ENSG00000203963	C1orf141	3	0	3	400	1	2	0	0	8				0	0	0
1	67138907	67259979	ENSG00000162594	IL23R	0	0	0	629	1	0	0	0	0				4	0	0
1	161505430	161524013	ENSG00000143226	FCGR2A	2	0	2	317	1	1	0	0	5		up		4	0	35
1	200891048	200915742	ENSG00000163362	INAVA	1	0	1	663	1	1	1	0	0				0	0	0
1	200969390	201023700	ENSG00000116852	KIF21B	4	3	4	1637	1	3	2	1	15	up			0	0	0
1	206767602	206774541	ENSG00000136634	IL10	4	0	4	178	1	1	0	2	0				0	5	0
1	206770764	206842981	ENSG00000142224	IL19	2	2	2	215	1	1	0	2	5				0	5	0
2	60940222	61018259	ENSG00000162927	PUS10	0	0	0	529	1	0	0	0	0				0	0	0
3	49554477	49671549	ENSG00000164061	BSN	9	9	9	3926	1	5	0	1	6				0	0	0
3	49674014	49683971	ENSG00000164062	APEH	7	0	5	737	0	4	1	0	9				0	4	20
3	49683947	49689501	ENSG00000173531	MST1	2	0	2	725	1	1	1	0	9				0	5	0
3	188947214	189325304	ENSG00000188001	TPRG1	7	1	7	275	1	3	0	1	10			decrease	0	0	0
5	612340	667168	ENSG00000112877	CEP72	5	5	5	647	1	2	1	0	6				0	0	0
5	659862	693352	ENSG00000171368	TPPP	0	0	0	219	1	0	0	0	0				0	0	0
6	31114750	31140092	ENSG00000204540	PSORS1C1	0	0	0	152	1	0	0	0	0				0	0	0
6	31115087	31120446	ENSG00000204539	CDSN	0	0	0	529	1	0	0	0	0				5	5	0
6	31137534	31139066	ENSG00000204538	PSORS1C2	0	0	0	136	1	0	0	0	0				0	3	0
6	31142439	31158238	ENSG00000204536	CCHCR1	9	0	9	871	1	2	0	1	6				0	0	0
6	31158547	31167159	ENSG00000137310	TCF19	0	0	0	345	1	0	0	0	0				0	0	0
6	31164337	31180731	ENSG00000204531	POU5F1	1	0	1	360	1	1	0	0	0				0	0	0
6	32288526	32371912	ENSG00000204296	TSBP1	11	0	8	565	0	2	1	2	9				0	0	0
6	32393963	32407128	ENSG00000204290	BTNL2	5	0	5	482	1	2	0	0	66				4	0	0
6	32439878	32445046	ENSG00000204287	HLA-DRA	0	0	0	254	1	0	0	0	0	up	up		5	4	0
6	32517353	32530287	ENSG00000198502	HLA-DRB5	0	0	0	266	1	0	0	0	0		up		4	4	169
6	32578769	32589848	ENSG00000196126	HLA-DRB1	1	1	1	266	1	1	0	0	2	up	up	increase	5	4	261
6	32628179	32647062	ENSG00000196735	HLA-DQA1	2	0	2	255	1	2	0	0	0		up	increase	5	0	0
6	32659467	32668383	ENSG00000179344	HLA-DQB1	0	0	0	269	1	0	0	0	0	up	up	increase	5	0	0
7	2728105	2844308	ENSG00000146535	GNA12	1	0	1	381	1	1	0	0	3				5	0	0
7	107891162	107931730	ENSG00000091140	DLD	7	5	7	509	1	2	0	2	4				0	0	11
7	107923799	108003187	ENSG00000091136	LAMB1	10	0	10	1810	1	6	2	0	26				0	5	0
7	128862451	128910719	ENSG00000135253	KCP	6	0	6	1628	1	1	0	1	13				0	3	0
7	128937457	128950038	ENSG00000128604	IRF5	3	0	3	514	1	1	0	0	2				0	0	0
9	4984390	5129948	ENSG00000096968	JAK2	18	0	18	1132	1	4	0	3	10		up		4	0	1
9	5123880	5185647	ENSG00000120210	INSL6	6	6	6	213	1	1	0	1	8				0	3	0
9	136361903	136373681	ENSG00000187796	CARD9	0	0	0	536	1	0	0	0	0				4	0	0
10	99532942	99536524	ENSG00000119919	NKX2-3	3	3	3	364	1	1	0	0	3				0	0	0
11	114521645	114559895	ENSG00000095110	NXPE1	2	0	2	547	1	2	2	0	11		down		0	5	0
12	10824960	11171608	ENSG00000231887	PRH1	0	0	0	187	1	0	0	0	0				0	5	0
12	10845849	11171600	ENSG00000275778		0	0	0	122	1	0	0	0	0						0
12	10937408	11171573	ENSG00000212127	TAS2R14	2	2	2	317	1	1	0	0	5				4	0	0
12	11091287	11092313	ENSG00000255374	TAS2R45	4	4	4	309	1	2	0	0	3				0	0	0
12	11091287	11092313	ENSG00000255374	TAS2R43	4	4	4	309	1	2	0	0	3				4	0	0
12	68154768	68159740	ENSG00000111537	IFNG	0	0	0	166	1	0	0	0	0	up			0	5	0
12	68201349	68225810	ENSG00000111536	IL26	0	0	0	171	1	0	0	0	0				0	5	0
12	113816738	113966325	ENSG00000122965	RBM19	1	1	1	960	1	1	1	0	4				0	0	0
12	132603150	132610582	ENSG00000204583	LRCOL1	0	0	0	159	1	0	0	0	0			increase	0	2	2
12	132618776	132622388	ENSG00000187848	P2RX2	12	5	9	497	0	2	0	1	4			decrease	5	0	0
12	132623753	132687376	ENSG00000177084	POLE	14	14	14	2286	1	8	3	1	30			decrease	4	0	0
12	132687587	132704985	ENSG00000176894	PXMP2	0	0	0	227	1	0	0	0	0	down	down		0	0	0
12	132710819	132722734	ENSG00000247077	PGAM5	4	2	4	289	1	2	0	1	5				0	0	0
16	50666300	50681353	ENSG00000167208	SNX20	0	0	0	316	1	0	0	0	0	up	up		3	0	0
16	50693588	50734041	ENSG00000167207	NOD2	3	0	3	1040	1	1	0	2	19	up			5	0	0
16	67326798	67385204	ENSG00000159708	LRRC36	0	0	0	754	1	0	0	0	0				0	0	0
16	67389809	67393518	ENSG00000159713	TPPP3	0	0	0	176	1	0	0	0	0				0	0	13
16	67394152	67416833	ENSG00000159714	ZDHHC1	0	0	0	485	1	0	0	0	0				0	4	0
16	67430652	67437553	ENSG00000176387	HSD11B2	6	6	6	405	1	2	0	1	4		down		0	0	0
16	67438014	67481181	ENSG00000159720	ATP6V0D1	1	0	1	392	1	1	0	0	0				3	4	8
16	67482571	67483547	ENSG00000159723	AGRP	0	0	0	132	1	0	0	0	0				0	5	0
16	67518418	67546788	ENSG00000039523	RIPOR1	5	0	5	1239	1	2	1	0	5				0	0	0
16	67562467	67639177	ENSG00000102974	CTCF	2	0	2	727	1	1	0	0	0				0	0	11
16	67644988	67657569	ENSG00000159753	CARMIL2	8	8	8	1435	1	3	0	2	8				0	0	0
16	68530090	68576072	ENSG00000184939	ZFP90	5	0	5	636	1	3	2	2	7				0	0	0
17	39737927	39747291	ENSG00000141738	GRB7	0	0	0	555	1	0	0	0	0				3	0	0
17	39757718	39864312	ENSG00000161405	IKZF3	0	0	0	509	1	0	0	0	0	up	up		0	0	0
19	43785874	43827206	ENSG00000159871	LYPD5	0	0	0	251	1	0	0	0	0	up		increase	3	4	0
19	43827321	43852017	ENSG00000167637	ZNF283	11	0	11	679	1	3	0	2	11			increase	0	0	0
22	20424584	20437826	ENSG00000244486	SCARF2	0	0	0	871	1	0	0	0	0				0	0	0
22	39312882	39320389	ENSG00000100316	RPL3	4	0	4	403	1	1	0	1	4				0	4	105
